# Overlapping transmission of group A and C/G *Streptococcus* facilitates inter-species mobile genetic element exchange

**DOI:** 10.1101/2023.08.17.23294027

**Authors:** Ouli Xie, Cameron Zachreson, Gerry Tonkin-Hill, David J Price, Jake A Lacey, Jacqueline M Morris, Malcolm I McDonald, Asha C Bowen, Philip M Giffard, Bart J Currie, Jonathan R Carapetis, Deborah C Holt, Stephen D Bentley, Mark R Davies, Steven YC Tong

**Author notes:** These authors contributed equally to the study (Mark R Davies, Steven YC Tong). Corresponding author: Prof Steven Tong The Peter Doherty Institute for Infection and Immunity 792 Elizabeth St, Melbourne, VIC, Australia, 3000.

## Abstract

*Streptococcus dysgalactiae* subspecies *equisimilis* (SDSE) and *Streptococcus pyogenes* share skin and throat niches with extensive genomic homology and horizontal gene transfer (HGT) possibly underlying shared disease phenotypes. It is unknown if cross-species transmission interaction occurs. We conducted a genomic analysis of a longitudinal household survey in remote Australian First Nations communities for patterns of cross-species transmission interaction and HGT. From 4,547 person-consultations, 294 SDSE and 315 *S. pyogenes* isolates were sequenced. SDSE and *S. pyogenes* transmission intersected extensively among households and the observed co-occurrence and transmission links were consistent with independent transmission without inter-species interference. At least one of three near-identical cross-species mobile genetic elements (MGEs) carrying antimicrobial resistance or streptodornase virulence genes was found in 55 (19%) SDSE and 23 (7%) *S. pyogenes* isolates. These findings demonstrate extensive co-circulation of both pathogens and HGT and support a need to integrate SDSE and *S. pyogenes* surveillance and control efforts.

## Supplementary Table 1 for "Overlapping transmission of group A and C/G *Streptococcus* facilitates inter-species mobile genetic element exchange"

### Sheet: supp_table_1a
Supplementary Table 1a. List of 294 Streptococcus dysgalacitae subsp. equisimilis isolates with clinical and typing metadata
Strain	Other_identifier	Group_carbohydrate	emm-type	emm-subtype	MLST	gki	gtr	murI	mutS	recP	xpt	atoB	Genome_sequence_cluster	SNP_cluster	transmission_cluster	Reference	Read_accession		Community	Household	person_ID	Date	Site	RHD_antibiotics	SoreThroat	Scabies		Contigs >200bp	Total_size	N50	GC%
NS4036	34746_4_228	G	stG480	stG480.8	8	gki(1)	gtr(1)	murI(1)	mutS(1)	recP(1)	xpt(1)	atoB(4)	5	1_5	1_5	This study	ERR10108552		1	220	153	2004-05-19	Throat	No	No	No		85	2081165	88266	39.32
NS4254	34746_4_231	C	stC839	stC839.0	3	gki(5)	gtr(3)	murI(4)	mutS(1)	recP(6)	xpt(2)	atoB(1)	10	1_10	1_10	This study	ERR10108553		1	224	659	2004-09-07	Throat	No	No	No		102	2087478	77580	39.22
NS4255	34746_4_236	C	stC839	stC839.0	3	gki(5)	gtr(3)	murI(4)	mutS(1)	recP(6)	xpt(2)	atoB(1)	10	1_10	1_10	This study	ERR10108554		1	224	663	2004-09-07	Throat	No	No	No		100	2089247	85931	39.23
NS4258	34746_4_237	C	stC839	stC839.0	3	gki(5)	gtr(3)	murI(4)	mutS(1)	recP(6)	xpt(2)	atoB(1)	10	1_10	1_10	This study	ERR10108555		1	338	673	2004-09-07	Throat	No	No	No		103	2087859	85931	39.23
NS4533	34746_4_242	C	stC839	stC839.0	3	gki(5)	gtr(3)	murI(4)	mutS(1)	recP(6)	xpt(2)	atoB(1)	10	1_10	1_10	This study	ERR10108556		1	394	873	2004-11-08	Throat	No	No	No		97	2089006	94742	39.23
NS4539	34746_4_246	C	stC839	stC839.0	3	gki(5)	gtr(3)	murI(4)	mutS(1)	recP(6)	xpt(2)	atoB(1)	10	1_10	1_10	This study	ERR10108557		1	338	673	2004-11-09	Throat	No	No	No		106	2087376	77580	39.22
NS4535	34926_1_1	C	stC839	stC839.0	3	gki(5)	gtr(3)	murI(4)	mutS(1)	recP(6)	xpt(2)	atoB(1)	10	1_10	1_10	This study	ERR10152557		1	224	657	2004-11-09	Throat	No	No	No		99	2087562	110323	39.23
NS4590	34926_1_101	G	stG480	stG480.8	8	gki(1)	gtr(1)	murI(1)	mutS(1)	recP(1)	xpt(1)	atoB(4)	5	2_5	2_5	This study	ERR10152657		1	260	976	2004-12-07	Throat	No	No	No		89	2076910	91208	39.34
NS4781	34926_1_105	G	stG480	stG480.8	8	gki(1)	gtr(1)	murI(1)	mutS(1)	recP(1)	xpt(1)	atoB(4)	5	3_5	3_5	This study	ERR10152661		3	419	471	2005-02-17	Throat	No	Yes	No		96	2171678	94374	39.19
NS4591	34926_1_107	G	stG480	stG480.8	8	gki(1)	gtr(1)	murI(1)	mutS(1)	recP(1)	xpt(1)	atoB(4)	5	1_5	1_5	This study	ERR10152663		1	536	214	2004-12-07	Throat	No	No	No		89	2082394	89462	39.33
NS4739	34926_1_11	G	stC5344	stC5344.1	172	gki(3)	gtr(3)	murI(4)	mutS(1)	recP(26)	xpt(15)	atoB(2)	19	1_19	1_19	This study	ERR10152567		1	237	276	2005-02-08	Throat	No	No	No		109	2186568	79040	39.49
NS4595	34926_1_114	G	stG4831	stG4831.0	75	gki(6)	gtr(2)	murI(9)	mutS(1)	recP(8)	xpt(3)	atoB(1)	13	1_13	14_13	This study	ERR10152670		1	479	665	2004-12-08	Throat	No	No	No		119	2061294	53966	39.61
NS3969	34926_1_115	G	stG6792	stG6792.0	4	gki(2)	gtr(2)	murI(4)	mutS(1)	recP(8)	xpt(7)	atoB(2)	9	1_9	1_9	This study	ERR10152671		1	237	318	2004-04-19	Throat	No	Yes	No		100	2186170	59364	39.33
NS4784	34926_1_117	G	stC1400	stC1400.0	66	gki(3)	gtr(3)	murI(4)	mutS(2)	recP(9)	xpt(22)	atoB(2)	11	1_11	1_11	This study	ERR10152673		3	437	735	2005-02-17	Throat	No	No	No		114	2049907	67659	39.44
NS4596	34926_1_118	G	stC1400	stC1400.0	66	gki(3)	gtr(3)	murI(4)	mutS(2)	recP(9)	xpt(22)	atoB(2)	11	2_11	2_11	This study	ERR10152674		1	224	878	2004-11-09	Throat	No	No	No		107	2068079	69348	39.76
NS3972	34926_1_119	G	stG6792	stG6792.0	4	gki(2)	gtr(2)	murI(4)	mutS(1)	recP(8)	xpt(7)	atoB(2)	9	2_9	2_9	This study	ERR10152675		1	224	329	2004-04-20	Throat	No	No	No		109	2085346	51939	39.48
NS4597	34926_1_120	G	stG6792	stG6792.0	4	gki(2)	gtr(2)	murI(4)	mutS(1)	recP(8)	xpt(7)	atoB(2)	9	1_9	8_9	This study	ERR10152676		1	302	223	2004-12-08	Throat	No	No	No		101	2221321	67592	39.37
NS3978	34926_1_121	C	stGROBN	stGROBN.0	141	gki(3)	gtr(2)	murI(2)	mutS(8)	recP(1)	xpt(8)	atoB(19)	31	1_31	1_31	This study	ERR10152677		1	302	6	2004-04-20	Throat	No	No	No		118	2141341	65110	39.28
NS4786	34926_1_123	G	stC1400	stC1400.4	66	gki(3)	gtr(3)	murI(4)	mutS(2)	recP(9)	xpt(22)	atoB(2)	11	1_11	1_11	This study	ERR10152679		3	437	736	2005-02-17	Throat	No	No	No		105	2049742	87513	39.44
NS4789	34926_1_125	G	stG4831	stG4831.0	75	gki(6)	gtr(2)	murI(9)	mutS(1)	recP(8)	xpt(3)	atoB(1)	13	2_13	2_13	This study	ERR10152681		3	491	964	2005-02-17	Throat	No	No	No		116	2043257	52739	39.54
NS4598	34926_1_126	G	stC74A	stC74A.0	17	gki(4)	gtr(4)	murI(1)	mutS(2)	recP(17)	xpt(6)	atoB(2)	2	1_2	1_2	This study	ERR10152682		1	366	164	2004-12-08	Throat	No	No	No		97	2106089	106474	39.39
NS3981	34926_1_127	G	stC74A	stC74A.0	17	gki(4)	gtr(4)	murI(1)	mutS(2)	recP(17)	xpt(6)	atoB(2)	2	1_2	1_2	This study	ERR10152683		1	425	154	2004-04-20	Throat	No	No	No		99	2102972	106474	39.35
NS4600	34926_1_128	C	stC839	stC839.2	3	gki(5)	gtr(3)	murI(4)	mutS(1)	recP(6)	xpt(2)	atoB(1)	10	1_10	1_10	This study	ERR10152684		1	394	319	2004-12-08	Throat	No	No	No		94	2087571	86555	39.23
NS3988	34926_1_129	G	stG6792	stG6792.0	4	gki(2)	gtr(2)	murI(4)	mutS(1)	recP(8)	xpt(7)	atoB(2)	9	1_9	8_9	This study	ERR10152685		1	220	146	2004-04-21	Throat	No	No	No		109	2220085	63200	39.36
NS4741	34926_1_13	G	stC6979	stC6979.0	140	gki(2)	gtr(2)	murI(4)	mutS(2)	recP(3)	xpt(10)	atoB(1)	30	1_30	1_30	This study	ERR10152569		1	338	390	2005-02-09	Throat	No	No	No		124	2163372	76424	39.23
NS4601	34926_1_134	C	stC839	stC839.0	3	gki(5)	gtr(2)	murI(4)	mutS(1)	recP(6)	xpt(2)	atoB(1)	10	1_10	1_10	This study	ERR10152690		1	425	49	2004-12-08	Throat	No	No	No		95	2088758	85931	39.23
NS3990	34926_1_135	G	stG480	stG480.8	8	gki(1)	gtr(1)	murI(1)	mutS(1)	recP(1)	xpt(1)	atoB(4)	5	2_5	2_5	This study	ERR10152691		1	338	255	2004-04-21	Throat	No	No	No		81	2075718	91208	39.34
NS4602	34926_1_136	C	stC839	stC839.0	3	gki(5)	gtr(3)	murI(4)	mutS(1)	recP(6)	xpt(2)	atoB(1)	10	1_10	1_10	This study	ERR10152692		1	425	51	2004-12-08	Throat	No	No	No		98	2089038	94744	39.23
NS3991	34926_1_137	G	stG6792	stG6792.0	4	gki(2)	gtr(2)	murI(4)	mutS(1)	recP(8)	xpt(7)	atoB(2)	9	3_9	3_9	This study	ERR10152693		1	263	348	2004-04-21	Throat	No	No	No		121	2161206	57468	39.33
NS4603	34926_1_142	G	stG4831	stG4831.0	75	gki(6)	gtr(2)	murI(9)	mutS(1)	recP(8)	xpt(3)	atoB(1)	13	1_13	1_13	This study	ERR10152698		1	425	64	2004-12-08	Throat	No	No	No		117	2028773	52739	39.61
NS3994	34926_1_143	G	stG4831	stG4831.0	75	gki(6)	gtr(2)	murI(9)	mutS(1)	recP(8)	xpt(3)	atoB(1)	13	3_13	3_13	This study	ERR10152699		1	403	227	2004-04-21	Throat	No	No	No		123	2005591	52713	39.58
NS4604	34926_1_144	C	stC6979	stC6979.0	139	gki(18)	gtr(2)	murI(4)	mutS(1)	recP(5)	xpt(7)	atoB(2)	25	1_25	1_25	This study	ERR10152700		1	425	68	2004-12-08	Throat	No	No	No		112	2038196	68974	39.54
NS3995	34926_1_145	G	stG480	stG480.8	8	gki(1)	gtr(1)	murI(1)	mutS(1)	recP(1)	xpt(1)	atoB(4)	5	1_5	1_5	This study	ERR10152701		1	338	332	2004-04-21	Throat	No	No	No		77	2080694	91118	39.32
NS4538	34926_1_15	G	stC1400	stC1400.0	66	gki(3)	gtr(3)	murI(4)	mutS(2)	recP(9)	xpt(22)	atoB(2)	11	2_11	2_11	This study	ERR10152571		1	288	782	2004-11-09	Throat	No	No	No		104	2042863	71325	39.44
NS4605	34926_1_150	C	stC839	stC839.0	3	gki(5)	gtr(3)	murI(4)	mutS(1)	recP(6)	xpt(2)	atoB(1)	10	1_10	1_10	This study	ERR10152706		1	425	269	2004-12-08	Throat	No	No	No		103	2086886	77580	39.22
NS3997	34926_1_151	G	stC5344	stC5344.1	172	gki(3)	gtr(3)	murI(4)	mutS(1)	recP(26)	xpt(15)	atoB(2)	19	2_19	2_19	This study	ERR10152707		1	536	167	2004-04-21	Throat	No	No	No		110	2184502	83675	39.49
NS4606	34926_1_154	G	stC1400	stC1400.0	66	gki(3)	gtr(3)	murI(4)	mutS(2)	recP(9)	xpt(22)	atoB(2)	11	2_11	2_11	This study	ERR10152710		1	425	305	2004-12-08	Throat	No	No	No		107	2043872	67659	39.44
NS4607	34926_1_156	C	stC6979	stC6979.0	139	gki(18)	gtr(2)	murI(4)	mutS(1)	recP(5)	xpt(7)	atoB(2)	25	1_25	1_25	This study	ERR10152712		1	425	377	2004-12-08	Throat	No	No	No		116	2035891	60523	39.56
NS4026	34926_1_157	G	stC6979	stC6979.0	140	gki(2)	gtr(2)	murI(4)	mutS(2)	recP(3)	xpt(10)	atoB(1)	30	1_30	4_30	This study	ERR10152713		1	338	257	2004-05-18	Throat	No	No	No		115	2082949	95988	39.45
NS4799	34926_1_158	G	stG10	stG10.0	15	gki(3)	gtr(3)	murI(2)	mutS(2)	recP(9)	xpt(8)	atoB(2)	4	1_4	1_4	This study	ERR10152714		3	486	1119	2005-02-16	Right leg	No	No	Yes		105	2083547	108143	39.17
NS4030	34926_1_163	G	stG6792	stG6792.0	4	gki(2)	gtr(2)	murI(4)	mutS(1)	recP(8)	xpt(7)	atoB(2)	9	1_9	1_9	This study	ERR10152719		1	425	56	2004-05-18	Throat	No	No	No		105	2186190	60735	39.33
NS4032	34926_1_165	G	stG6792	stG6792.0	4	gki(2)	gtr(2)	murI(4)	mutS(1)	recP(8)	xpt(7)	atoB(2)	9	1_9	1_9	This study	ERR10152721		1	479	177	2004-05-18	Throat	No	No	No		102	2184990	58570	39.33
NS4544	34926_1_17	G	stG4831	stG4831.0	75	gki(6)	gtr(2)	murI(9)	mutS(1)	recP(8)	xpt(3)	atoB(1)	13	4_13	4_13	This study	ERR10152573		1	224	195	2004-11-08	Throat	No	No	No		120	2044343	52713	39.54
NS4041	34926_1_170	G	stC6979	stC6979.0	140	gki(2)	gtr(2)	murI(4)	mutS(2)	recP(3)	xpt(10)	atoB(1)	30	1_30	4_30	This study	ERR10152726		1	338	314	2004-05-19	Throat	No	No	No		107	2083964	95988	39.45
NS4611	34926_1_171	C	stC839	stC839.0	3	gki(5)	gtr(3)	murI(4)	mutS(1)	recP(6)	xpt(2)	atoB(1)	10	1_10	1_10	This study	ERR10152727		1	425	881	2004-12-08	Throat	No	No	No		96	2088927	85971	39.23
NS4043	34926_1_172	G	stG6792	stG6792.0	4	gki(2)	gtr(2)	murI(4)	mutS(1)	recP(8)	xpt(7)	atoB(2)	9	1_9	1_9	This study	ERR10152728		1	394	321	2004-05-19	Throat	No	No	No		104	2185399	59323	39.32
NS4614	34926_1_173	G	stG480	stG480.8	140	gki(2)	gtr(2)	murI(4)	mutS(2)	recP(3)	xpt(10)	atoB(1)	30	2_30	2_30	This study	ERR10152729		1	236	586	2004-12-09	Throat	No	No	No		121	2083141	80891	39.45
NS4045	34926_1_177	G	stG6792	stG6792.0	4	gki(2)	gtr(2)	murI(4)	mutS(1)	recP(8)	xpt(7)	atoB(2)	9	1_9	8_9	This study	ERR10152733		1	536	218	2004-05-19	Throat	No	No	No		105	2219477	62606	39.36
NS4615	34926_1_178	G	stG6792	stG6792.0	4	gki(2)	gtr(2)	murI(4)	mutS(1)	recP(8)	xpt(7)	atoB(2)	9	3_9	3_9	This study	ERR10152734		1	263	348	2004-12-09	Throat	No	No	No		122	2160872	57549	39.33
NS4049	34926_1_182	G	stG480	stG480.8	8	gki(1)	gtr(1)	murI(1)	mutS(1)	recP(1)	xpt(1)	atoB(4)	5	2_5	2_5	This study	ERR10152738		1	224	189	2004-05-20	Throat	No	No	No		84	2073894	91208	39.33
NS4616	34926_1_183	G	stC74A	stC74A.0	17	gki(4)	gtr(4)	murI(1)	mutS(2)	recP(17)	xpt(6)	atoB(2)	2	2_2	2_2	This study	ERR10152739		1	338	255	2004-12-09	Throat	No	No	No		113	2104837	126192	39.35
NS4617	34926_1_185	C	stC839	stC839.0	3	gki(5)	gtr(3)	murI(4)	mutS(1)	recP(6)	xpt(2)	atoB(1)	10	1_10	1_10	This study	ERR10152741		1	338	258	2004-12-09	Throat	No	No	No		96	2087719	85931	39.22
NS4821	34926_1_187	G	stC1400	stC1400.0	66	gki(3)	gtr(3)	murI(4)	mutS(2)	recP(9)	xpt(22)	atoB(2)	11	2_11	2_11	This study	ERR10152743		1	225	241	2005-03-08	Throat	No	No	No		105	2041713	67659	39.44
NS4742	34926_1_19	C	stC839	stC839.0	3	gki(5)	gtr(3)	murI(4)	mutS(1)	recP(6)	xpt(2)	atoB(1)	10	1_10	1_10	This study	ERR10152575		1	338	885	2005-02-09	Throat	No	No	No		100	2087328	86555	39.23
NS4619	34926_1_191	G	stC1400	stC1400.0	66	gki(3)	gtr(3)	murI(4)	mutS(2)	recP(9)	xpt(22)	atoB(2)	11	2_11	2_11	This study	ERR10152747		1	237	691	2004-12-09	Throat	No	No	No		103	2044017	71174	39.44
NS4056	34926_1_192	G	stC74A	stC74A.0	29	gki(3)	gtr(2)	murI(4)	mutS(2)	recP(7)	xpt(1)	atoB(3)	3	1_3	1_3	This study	ERR10152748		1	425	377	2004-05-20	Throat	No	No	No		111	2073498	76368	39.54
NS4823	34926_1_195	G	stC1400	stC1400.0	66	gki(3)	gtr(3)	murI(4)	mutS(2)	recP(9)	xpt(22)	atoB(2)	11	2_11	2_11	This study	ERR10152751		1	225	245	2005-03-08	Throat	No	No	No		105	2043870	60184	39.44
NS4824	34926_1_196	G	stG480	stG480.8	8	gki(1)	gtr(1)	murI(1)	mutS(1)	recP(1)	xpt(1)	atoB(4)	5	1_5	1_5	This study	ERR10152752		1	999	1160	2005-03-08	Throat	No	No	No		83	2081490	96490	39.32
NS4645	34926_1_197	G	stG4831	stG4831.0	75	gki(6)	gtr(2)	murI(9)	mutS(1)	recP(8)	xpt(3)	atoB(1)	13	5_13	5_13	This study	ERR10152753		3	421	800	2004-12-13	Throat	No	No	No		110	2101615	75394	39.53
NS4646	34926_1_200	G	stC1400	stC1400.0	66	gki(3)	gtr(3)	murI(4)	mutS(2)	recP(9)	xpt(22)	atoB(2)	11	1_11	1_11	This study	ERR10152756		3	421	1011	2004-12-13	Throat	No	No	No		115	2051045	67659	39.45
NS4087	34926_1_201	C	stC839	stC839.0	3	gki(5)	gtr(3)	murI(4)	mutS(1)	recP(6)	xpt(2)	atoB(1)	10	1_10	1_10	This study	ERR10152757		1	338	347	2004-06-22	Throat	No	No	No		102	2088150	77580	39.23
NS4826	34926_1_203	G	stC74A	stC74A.0	17	gki(4)	gtr(4)	murI(1)	mutS(2)	recP(17)	xpt(6)	atoB(2)	2	3_2	3_2	This study	ERR10152759		1	425	68	2005-03-08	Throat	No	No	No		104	2117963	90231	39.18
NS4647	34926_1_205	G	stC1400	stC1400.0	66	gki(3)	gtr(3)	murI(4)	mutS(2)	recP(9)	xpt(22)	atoB(2)	11	1_11	1_11	This study	ERR10152761		3	421	1013	2004-12-13	Throat	No	No	No		109	2049977	71325	39.44
NS4090	34926_1_206	G	stG6792	stG6792.0	4	gki(2)	gtr(2)	murI(4)	mutS(1)	recP(8)	xpt(7)	atoB(2)	9	3_9	3_9	This study	ERR10152762		1	263	187	2004-06-24	Throat	No	No	No		113	2160199	60735	39.32
NS4649	34926_1_208	G	stG480	stG480.8	8	gki(1)	gtr(1)	murI(1)	mutS(1)	recP(1)	xpt(1)	atoB(4)	5	4_5	4_5	This study	ERR10152764		3	495	1027	2004-12-14	Throat	No	No	No		92	2076832	91166	39.34
NS4092	34926_1_209	C	stGROBN	stGROBN.0	141	gki(3)	gtr(2)	murI(2)	mutS(8)	recP(1)	xpt(8)	atoB(19)	31	1_31	1_31	This study	ERR10152765		1	302	407	2004-06-24	Throat	No	No	No		119	2144368	99471	39.29
NS4750	34926_1_21	G	stC1400	stC1400.0	66	gki(3)	gtr(3)	murI(4)	mutS(2)	recP(9)	xpt(22)	atoB(2)	11	2_11	2_11	This study	ERR10152577		1	288	697	2005-02-10	Throat	No	No	No		97	2046678	64324	39.44
NS4829	34926_1_211	G	stC5344	stC5344.1	172	gki(3)	gtr(3)	murI(4)	mutS(1)	recP(26)	xpt(15)	atoB(2)	19	1_19	1_19	This study	ERR10152767		1	536	213	2005-03-08	Head	Yes	No	No		108	2185243	79040	39.49
NS4655	34926_1_213	G	stC1400	stC1400.0	66	gki(3)	gtr(3)	murI(4)	mutS(2)	recP(9)	xpt(22)	atoB(2)	11	2_11	2_11	This study	ERR10152769		1	237	691	2005-01-04	Throat	No	No	No		109	2043364	67659	39.44
NS4657	34926_1_218	C	stG643	stG643.0	171	gki(2)	gtr(2)	murI(5)	mutS(2)	recP(2)	xpt(31)	atoB(2)	26	1_26	1_26	This study	ERR10152774		1	302	3	2005-01-04	Throat	No	No	No		117	2140374	68090	39.26
NS4094	34926_1_219	C	stGROBN	stGROBN.0	141	gki(3)	gtr(2)	murI(2)	mutS(8)	recP(1)	xpt(8)	atoB(19)	31	1_31	1_31	This study	ERR10152775		1	298	34	2004-06-23	Left foot	No	No	No		115	2142283	65110	39.28
NS4659	34926_1_220	C	stG643	stG643.0	171	gki(2)	gtr(2)	murI(5)	mutS(2)	recP(2)	xpt(31)	atoB(2)	26	2_26	2_26	This study	ERR10152776		1	425	57	2005-01-04	Throat	No	No	No		118	2061475	68089	39.49
NS4664	34926_1_228	G	stG6792	stG6792.0	4	gki(2)	gtr(2)	murI(4)	mutS(1)	recP(8)	xpt(7)	atoB(2)	9	3_9	3_9	This study	ERR10152784		1	263	348	2005-01-05	Throat	No	No	No		120	2160456	60735	39.32
NS4546	34926_1_23	G	stG480	stG480.8	140	gki(2)	gtr(2)	murI(4)	mutS(2)	recP(3)	xpt(10)	atoB(1)	30	2_30	2_30	This study	ERR10152579		1	236	771	2004-11-09	Throat	No	No	No		123	2082574	76286	39.45
NS4666	34926_1_233	G	stG6792	stG6792.0	4	gki(2)	gtr(2)	murI(4)	mutS(1)	recP(8)	xpt(7)	atoB(2)	9	3_9	3_9	This study	ERR10152789		1	263	186	2005-01-05	Throat	No	No	No		122	2161182	57468	39.33
NS4181	34926_1_234	G	stG6792	stG6792.0	4	gki(2)	gtr(2)	murI(4)	mutS(1)	recP(8)	xpt(7)	atoB(2)	9	1_9	1_9	This study	ERR10152790		1	302	575	2004-07-27	Throat	No	No	No		107	2186625	60735	39.33
NS4668	34926_1_236	G	stG6792	stG6792.0	4	gki(2)	gtr(2)	murI(4)	mutS(1)	recP(8)	xpt(7)	atoB(2)	9	1_9	1_9	This study	ERR10152792		1	263	169	2005-01-05	Throat	No	No	No		106	2185915	59308	39.33
NS4183	34926_1_237	C	stC839	stC839.0	3	gki(5)	gtr(3)	murI(4)	mutS(1)	recP(6)	xpt(2)	atoB(1)	10	1_10	1_10	This study	ERR10152793		1	338	347	2004-07-27	Throat	No	No	No		99	2087616	85931	39.23
NS4670	34926_1_241	C	stC839	stC839.0	3	gki(5)	gtr(3)	murI(4)	mutS(1)	recP(6)	xpt(2)	atoB(1)	10	1_10	1_10	This study	ERR10152797		1	263	375	2005-01-05	Throat	No	No	No		101	2089393	85931	39.22
NS4184	34926_1_242	G	stG6792	stG6792.0	4	gki(2)	gtr(2)	murI(4)	mutS(1)	recP(8)	xpt(7)	atoB(2)	9	1_9	1_9	This study	ERR10152798		1	366	164	2004-07-27	Throat	No	No	No		108	2186726	60735	39.33
NS4672	34926_1_246	C	stG643	stG643.0	171	gki(2)	gtr(2)	murI(5)	mutS(2)	recP(2)	xpt(31)	atoB(2)	26	3_26	3_26	This study	ERR10152802		1	288	346	2005-01-05	Throat	No	No	No		112	2140176	77752	39.26
NS4191	34926_1_248	G	stG6792	stG6792.0	4	gki(2)	gtr(2)	murI(4)	mutS(1)	recP(8)	xpt(7)	atoB(2)	9	1_9	1_9	This study	ERR10152804		1	366	601	2004-07-29	Throat	No	No	No		107	2187077	57290	39.33
NS4674	34926_1_249	C	stC839	stC839.0	3	gki(5)	gtr(3)	murI(4)	mutS(1)	recP(6)	xpt(2)	atoB(1)	10	1_10	1_10	This study	ERR10152805		1	338	258	2005-01-05	Throat	No	No	No		99	2087822	94744	39.23
NS4677	34926_1_255	C	stC839	stC839.0	3	gki(5)	gtr(3)	murI(4)	mutS(1)	recP(6)	xpt(2)	atoB(1)	10	1_10	1_10	This study	ERR10152811		1	338	885	2005-01-05	Throat	No	No	No		103	2087775	77580	39.22
NS4196	34926_1_256	G	stG480	stG480.8	8	gki(1)	gtr(1)	murI(1)	mutS(1)	recP(1)	xpt(1)	atoB(4)	5	1_5	1_5	This study	ERR10152812		1	220	145	2004-08-10	Throat	No	No	No		83	2081405	96489	39.32
NS4681	34926_1_257	G	stG4831	stG4831.0	75	gki(6)	gtr(2)	murI(9)	mutS(1)	recP(8)	xpt(3)	atoB(1)	13	1_13	1_13	This study	ERR10152813		1	343	40	2005-01-05	Throat	No	No	No		116	2038979	52713	39.62
NS4253	34926_1_261	G	stG480	stG480.8	8	gki(1)	gtr(1)	murI(1)	mutS(1)	recP(1)	xpt(1)	atoB(4)	5	5_5	5_5	This study	ERR10152817		3	539	442	2004-08-18	Throat	No	No	No		86	2169350	100348	39.19
NS4682	34926_1_262	G	stG480	stG480.8	717	gki(1)	gtr(1)	murI(1)	mutS(73)	recP(1)	xpt(1)	atoB(4)	5	6_5	6_5	This study	ERR10152818		1	394	261	2005-01-05	Throat	No	No	No		87	2110672	100348	39.33
NS4683	34926_1_265	G	stG480	stG480.8	8	gki(1)	gtr(1)	murI(1)	mutS(1)	recP(1)	xpt(1)	atoB(4)	5	1_5	1_5	This study	ERR10152821		1	536	219	2005-01-05	Throat	No	No	No		84	2081348	96490	39.32
NS4260	34926_1_269	G	stG6792	stG6792.0	4	gki(2)	gtr(2)	murI(4)	mutS(1)	recP(8)	xpt(7)	atoB(2)	9	1_9	1_9	This study	ERR10152825		1	338	254	2004-09-07	Throat	No	No	No		104	2185436	59308	39.33
NS4548	34926_1_27	G	stG4831	stG4831.0	75	gki(6)	gtr(2)	murI(9)	mutS(1)	recP(8)	xpt(3)	atoB(1)	13	1_13	1_13	This study	ERR10152583		1	343	40	2004-11-09	Throat	No	No	No		115	2027185	52713	39.62
NS4685	34926_1_270	G	stC1400	stC1400.0	66	gki(3)	gtr(3)	murI(4)	mutS(2)	recP(9)	xpt(22)	atoB(2)	11	2_11	2_11	This study	ERR10152826		1	536	234	2005-01-05	Throat	No	No	No		109	2045730	67659	39.44
NS4262	34926_1_272	C	stG643	stG643.0	171	gki(2)	gtr(2)	murI(5)	mutS(2)	recP(2)	xpt(31)	atoB(2)	26	3_26	3_26	This study	ERR10152828		1	425	68	2004-09-07	Throat	No	No	No		112	2140906	77591	39.26
NS4686	34926_1_273	C	stG643	stG643.0	171	gki(2)	gtr(2)	murI(5)	mutS(2)	recP(2)	xpt(31)	atoB(2)	26	3_26	3_26	This study	ERR10152829		1	225	306	2005-01-06	Throat	No	No	No		124	2145963	77591	39.27
NS4687	34926_1_277	G	stG6792	stG6792.0	4	gki(2)	gtr(2)	murI(4)	mutS(1)	recP(8)	xpt(7)	atoB(2)	9	1_9	1_9	This study	ERR10152833		1	225	775	2005-01-06	Throat	No	No	No		109	2183438	60735	39.33
NS4264	34926_1_278	G	stC74A	stC74A.0	29	gki(3)	gtr(2)	murI(4)	mutS(2)	recP(7)	xpt(1)	atoB(3)	3	2_3	2_3	This study	ERR10152834		1	425	305	2004-09-07	Throat	No	No	No		103	2071999	72423	39.53
NS4551	34926_1_28	G	stC1400	stC1400.0	66	gki(3)	gtr(3)	murI(4)	mutS(2)	recP(9)	xpt(22)	atoB(2)	11	2_11	2_11	This study	ERR10152584		1	237	776	2004-11-09	Throat	No	No	No		102	2043214	71127	39.44
NS4272	34926_1_282	C	stC839	stC839.0	3	gki(5)	gtr(3)	murI(4)	mutS(1)	recP(6)	xpt(2)	atoB(1)	10	1_10	1_10	This study	ERR10152838		1	224	194	2004-09-08	Throat	No	No	No		98	2087512	85931	39.22
NS4698	34926_1_287	G	stG480	stG480.8	8	gki(1)	gtr(1)	murI(1)	mutS(1)	recP(1)	xpt(1)	atoB(4)	5	7_5	7_5	This study	ERR10152843		3	433	431	2005-01-18	Throat	No	No	No		82	2116414	94373	39.3
NS4276	34926_1_289	G	stG6792	stG6792.0	4	gki(2)	gtr(2)	murI(4)	mutS(1)	recP(8)	xpt(7)	atoB(2)	9	1_9	1_9	This study	ERR10152845		1	338	257	2004-09-08	Throat	No	No	No		111	2186212	59323	39.32
NS4277	34926_1_291	G	stG6792	stG6792.0	4	gki(2)	gtr(2)	murI(4)	mutS(1)	recP(8)	xpt(7)	atoB(2)	9	1_9	1_9	This study	ERR10152847		1	338	393	2004-09-08	Throat	No	No	No		101	2185861	60735	39.33
NS4700	34926_1_293	G	stG4831	stG4831.0	75	gki(6)	gtr(2)	murI(9)	mutS(1)	recP(8)	xpt(3)	atoB(1)	13	6_13	6_13	This study	ERR10152849		3	472	521	2005-01-18	Throat	No	No	No		115	2042153	52739	39.53
NS4704	34926_1_295	G	stC1400	stC1400.0	66	gki(3)	gtr(3)	murI(4)	mutS(2)	recP(9)	xpt(22)	atoB(2)	11	1_11	1_11	This study	ERR10152851		3	437	736	2005-01-19	Throat	No	No	No		112	2048825	71303	39.44
NS4996	34926_1_296	G	stC1400	stC1400.0	66	gki(3)	gtr(3)	murI(4)	mutS(2)	recP(9)	xpt(22)	atoB(2)	11	2_11	2_11	This study	ERR10152852		1	394	323	2005-04-18	Throat	No	No	No		108	2045160	71174	39.44
NS4283	34926_1_299	G	stC74A	stC74A.0	17	gki(4)	gtr(4)	murI(1)	mutS(2)	recP(17)	xpt(6)	atoB(2)	2	2_2	2_2	This study	ERR10152855		1	479	180	2004-09-09	Throat	No	No	No		105	2103424	106474	39.35
NS4997	34926_1_302	G	stC1400	stC1400.0	66	gki(3)	gtr(3)	murI(4)	mutS(2)	recP(9)	xpt(22)	atoB(2)	11	3_11	3_11	This study	ERR10152858		1	302	361	2005-04-18	Throat	No	No	No		102	2044190	67659	39.44
NS5001	34926_1_313	G	stC74A	stC74A.0	29	gki(3)	gtr(2)	murI(4)	mutS(2)	recP(7)	xpt(1)	atoB(3)	3	3_3	3_3	This study	ERR10152869		1	403	1084	2005-04-18	Throat	No	No	No		104	2072112	77591	39.54
NS4712	34926_1_314	G	stC5344	stC5344.1	172	gki(3)	gtr(3)	murI(4)	mutS(1)	recP(26)	xpt(15)	atoB(2)	19	1_19	1_19	This study	ERR10152870		1	237	342	2005-02-08	Throat	No	No	No		109	2185508	79040	39.49
NS4714	34926_1_317	G	stG6792	stG6792.0	4	gki(2)	gtr(2)	murI(4)	mutS(1)	recP(8)	xpt(7)	atoB(2)	9	3_9	7_9	This study	ERR10152873		1	237	783	2005-02-08	Throat	No	No	No		113	2207894	67594	39.29
NS4489	34926_1_319	G	stC1400	stC1400.0	66	gki(3)	gtr(3)	murI(4)	mutS(2)	recP(9)	xpt(22)	atoB(2)	11	2_11	2_11	This study	ERR10152875		1	260	704	2004-10-05	Throat	No	No	No		107	2043718	67877	39.44
NS5003	34926_1_321	C	stG643	stG643.0	171	gki(2)	gtr(2)	murI(5)	mutS(2)	recP(2)	xpt(31)	atoB(2)	26	1_26	1_26	This study	ERR10152877		1	302	3	2005-04-19	Throat	No	No	No		112	2141029	91979	39.26
NS4715	34926_1_322	G	stG6792	stG6792.0	4	gki(2)	gtr(2)	murI(4)	mutS(1)	recP(8)	xpt(7)	atoB(2)	9	3_9	7_9	This study	ERR10152878		1	237	1086	2005-02-08	Throat	No	No	No		125	2205897	60735	39.29
NS5004	34926_1_323	G	stG4831	stG4831.0	75	gki(6)	gtr(2)	murI(9)	mutS(1)	recP(8)	xpt(3)	atoB(1)	13	1_13	1_13	This study	ERR10152879		1	260	22	2005-04-19	Throat	No	No	No		120	2018814	52713	39.62
NS4717	34926_1_324	G	stC1400	stC1400.0	66	gki(3)	gtr(3)	murI(4)	mutS(2)	recP(9)	xpt(22)	atoB(2)	11	2_11	2_11	This study	ERR10152880		1	263	599	2005-02-08	Throat	No	No	No		110	2046392	67659	39.45
NS4493	34926_1_325	G	stG6792	stG6792.0	4	gki(2)	gtr(2)	murI(4)	mutS(1)	recP(8)	xpt(7)	atoB(2)	9	3_9	3_9	This study	ERR10152881		1	263	187	2004-10-05	Throat	No	No	No		115	2160064	57468	39.32
NS4494	34926_1_327	G	stC1400	stC1400.0	66	gki(3)	gtr(3)	murI(4)	mutS(2)	recP(9)	xpt(22)	atoB(2)	11	2_11	2_11	This study	ERR10152883		1	288	768	2004-10-05	Throat	No	No	No		104	2043600	69348	39.44
NS5006	34926_1_329	C	stC6979	stC6979.0	139	gki(18)	gtr(2)	murI(4)	mutS(1)	recP(5)	xpt(7)	atoB(2)	25	2_25	2_25	This study	ERR10152885		1	224	195	2005-04-19	Throat	No	No	No		103	1973376	81517	39.57
NS4719	34926_1_330	G	stG4831	stG4831.0	75	gki(6)	gtr(2)	murI(9)	mutS(1)	recP(8)	xpt(3)	atoB(1)	13	1_13	1_13	This study	ERR10152886		1	343	40	2005-02-08	Throat	No	No	No		118	2027756	52713	39.63
NS5007	34926_1_331	C	stG643	stG643.0	171	gki(2)	gtr(2)	murI(5)	mutS(2)	recP(2)	xpt(31)	atoB(2)	26	3_26	3_26	This study	ERR10152887		1	224	196	2005-04-19	Throat	No	No	No		119	2139900	68219	39.25
NS4721	34926_1_332	C	stC839	stC839.2	3	gki(5)	gtr(3)	murI(4)	mutS(1)	recP(6)	xpt(2)	atoB(1)	10	1_10	1_10	This study	ERR10152888		1	394	319	2005-02-08	Throat	No	No	No		101	2087461	85931	39.23
NS4497	34926_1_333	G	stC74A	stC74A.0	17	gki(4)	gtr(4)	murI(1)	mutS(2)	recP(17)	xpt(6)	atoB(2)	2	1_2	1_2	This study	ERR10152889		1	288	672	2004-10-05	Throat	No	No	No		106	2104405	106474	39.34
NS4498	34926_1_335	C	stG643	stG643.0	171	gki(2)	gtr(2)	murI(5)	mutS(2)	recP(2)	xpt(31)	atoB(2)	26	3_26	3_26	This study	ERR10152891		1	536	217	2004-10-05	Throat	No	No	No		111	2140021	68219	39.26
NS5008	34926_1_337	C	stG643	stG643.0	171	gki(2)	gtr(2)	murI(5)	mutS(2)	recP(2)	xpt(31)	atoB(2)	26	3_26	3_26	This study	ERR10152893		1	224	197	2005-04-19	Throat	No	No	No		110	2139397	77591	39.26
NS4723	34926_1_338	C	stC839	stC839.0	3	gki(5)	gtr(3)	murI(4)	mutS(1)	recP(6)	xpt(2)	atoB(1)	10	1_10	1_10	This study	ERR10152894		1	425	56	2005-02-08	Throat	No	No	No		99	2087776	85931	39.23
NS5009	34926_1_339	G	stG6792	stG6792.0	4	gki(2)	gtr(2)	murI(4)	mutS(1)	recP(8)	xpt(7)	atoB(2)	9	3_9	7_9	This study	ERR10152895		1	260	310	2005-04-19	Throat	No	No	No		120	2206117	60735	39.29
NS4552	34926_1_34	G	stC1400	stC1400.0	66	gki(3)	gtr(3)	murI(4)	mutS(2)	recP(9)	xpt(22)	atoB(2)	11	2_11	2_11	This study	ERR10152590		1	260	707	2004-11-09	Throat	No	No	No		102	2043020	69348	39.44
NS4726	34926_1_345	G	stC1400	stC1400.0	66	gki(3)	gtr(3)	murI(4)	mutS(2)	recP(9)	xpt(22)	atoB(2)	11	2_11	2_11	This study	ERR10152901		1	536	218	2005-02-08	Throat	No	No	No		108	2045849	71170	39.44
NS4510	34926_1_347	C	stC839	stC839.0	3	gki(5)	gtr(3)	murI(4)	mutS(1)	recP(6)	xpt(2)	atoB(1)	10	1_10	1_10	This study	ERR10152903		1	236	771	2004-10-07	Throat	No	No	No		111	2087858	77580	39.23
NS5011	34926_1_349	G	stC74A	stC74A.0	17	gki(4)	gtr(4)	murI(1)	mutS(2)	recP(17)	xpt(6)	atoB(2)	2	3_2	9_2	This study	ERR10152905		1	302	369	2005-04-19	Throat	No	No	No		100	2156975	121058	39.14
NS3862	34926_1_35	G	stG4831	stG4831.0	75	gki(6)	gtr(2)	murI(9)	mutS(1)	recP(8)	xpt(3)	atoB(1)	13	1_13	1_13	This study	ERR10152591		1	225	239	2004-02-23	Throat	No	No	No		118	2036001	52713	39.61
NS4727	34926_1_350	C	stC6979	stC6979.0	139	gki(18)	gtr(2)	murI(4)	mutS(1)	recP(5)	xpt(7)	atoB(2)	25	3_25	3_25	This study	ERR10152906		1	237	1094	2005-02-08	Throat	No	No	No		99	1973813	90158	39.56
NS4511	34926_1_353	C	stC839	stC839.0	3	gki(5)	gtr(3)	murI(4)	mutS(1)	recP(6)	xpt(2)	atoB(1)	10	1_10	1_10	This study	ERR10152909		1	236	772	2004-10-07	Throat	No	No	No		104	2087954	77580	39.23
NS4512	34926_1_354	C	stC839	stC839.0	3	gki(5)	gtr(3)	murI(4)	mutS(1)	recP(6)	xpt(2)	atoB(1)	10	1_10	1_10	This study	ERR10152910		1	425	304	2004-10-07	Throat	No	No	No		105	2089074	77580	39.23
NS5013	34926_1_355	G	stG480	stG480.8	8	gki(1)	gtr(1)	murI(1)	mutS(1)	recP(1)	xpt(1)	atoB(4)	5	1_5	1_5	This study	ERR10152911		1	260	780	2005-04-19	Throat	No	No	No		85	2081854	91118	39.32
NS4513	34926_1_359	C	stG643	stG643.0	171	gki(2)	gtr(2)	murI(5)	mutS(2)	recP(2)	xpt(31)	atoB(2)	26	3_26	3_26	This study	ERR10152915		1	298	34	2004-10-04	Throat	No	No	No		110	2140595	77591	39.26
NS5015	34926_1_362	C	stG643	stG643.0	171	gki(2)	gtr(2)	murI(5)	mutS(2)	recP(2)	xpt(31)	atoB(2)	26	1_26	1_26	This study	ERR10152918		1	302	884	2005-04-19	Throat	No	No	No		120	2138360	77591	39.26
NS5017	34926_1_367	G	stC74A	stC74A.0	17	gki(4)	gtr(4)	murI(1)	mutS(2)	recP(17)	xpt(6)	atoB(2)	2	3_2	3_2	This study	ERR10152923		1	260	1185	2005-04-19	Throat	No	No	No		106	2117589	90231	39.18
NS4530	34926_1_368	G	stG480	stG480.8	140	gki(2)	gtr(2)	murI(4)	mutS(2)	recP(3)	xpt(10)	atoB(1)	30	2_30	2_30	This study	ERR10152924		1	224	330	2004-11-08	Throat	No	No	No		127	2082710	95988	39.45
NS4531	34926_1_369	G	stC74A	stC74A.0	17	gki(4)	gtr(4)	murI(1)	mutS(2)	recP(17)	xpt(6)	atoB(2)	2	2_2	2_2	This study	ERR10152925		1	338	255	2004-11-08	Throat	No	No	No		85	2105013	126192	39.35
NS3863	34926_1_37	G	stG4831	stG4831.0	75	gki(6)	gtr(2)	murI(9)	mutS(1)	recP(8)	xpt(3)	atoB(1)	13	7_13	7_13	This study	ERR10152593		1	225	242	2004-02-23	Throat	No	No	No		116	2061513	52739	39.58
NS5018	34926_1_372	G	stC74A	stC74A.0	17	gki(4)	gtr(4)	murI(1)	mutS(2)	recP(17)	xpt(6)	atoB(2)	2	3_2	3_2	This study	ERR10152928		1	260	1186	2005-04-19	Throat	No	No	No		104	2117925	90231	39.18
NS5019	34926_1_374	G	stC5344	stC5344.1	172	gki(3)	gtr(3)	murI(4)	mutS(1)	recP(26)	xpt(15)	atoB(2)	19	1_19	1_19	This study	ERR10152930		1	298	21	2005-04-20	Throat	No	No	No		111	2182830	83675	39.48
NS4534	34926_1_375	G	stG480	stG480.8	8	gki(1)	gtr(1)	murI(1)	mutS(1)	recP(1)	xpt(1)	atoB(4)	5	8_5	8_5	This study	ERR10152931		1	479	180	2004-11-08	Throat	No	No	No		83	2166848	96491	39.1
NS4554	34926_1_42	C	stG643	stG643.0	171	gki(2)	gtr(2)	murI(5)	mutS(2)	recP(2)	xpt(31)	atoB(2)	26	1_26	1_26	This study	ERR10152598		1	302	3	2004-11-10	Throat	No	No	No		114	2143607	68219	39.26
NS3864	34926_1_43	G	stG4831	stG4831.0	75	gki(6)	gtr(2)	murI(9)	mutS(1)	recP(8)	xpt(3)	atoB(1)	13	1_13	1_13	This study	ERR10152599		1	225	245	2004-02-23	Throat	No	No	No		117	2031469	52739	39.63
NS4556	34926_1_44	C	stC839	stC839.0	3	gki(5)	gtr(3)	murI(4)	mutS(1)	recP(6)	xpt(2)	atoB(1)	10	1_10	1_10	This study	ERR10152600		1	425	51	2004-11-10	Throat	No	No	No		104	2088186	85931	39.23
NS3872	34926_1_45	G	stG480	stG480.8	8	gki(1)	gtr(1)	murI(1)	mutS(1)	recP(1)	xpt(1)	atoB(4)	5	2_5	2_5	This study	ERR10152601		1	338	255	2004-02-24	Throat	No	No	No		83	2077141	91208	39.34
NS4758	34926_1_47	G	stC1400	stC1400.0	66	gki(3)	gtr(3)	murI(4)	mutS(2)	recP(9)	xpt(22)	atoB(2)	11	3_11	10_11	This study	ERR10152603		3	342	632	2005-02-14	Throat	No	No	No		99	2083662	87503	39.45
NS4557	34926_1_50	G	stG4831	stG4831.0	75	gki(6)	gtr(2)	murI(9)	mutS(1)	recP(8)	xpt(3)	atoB(1)	13	4_13	4_13	This study	ERR10152606		1	260	26	2004-11-10	Throat	No	No	No		124	2044270	52372	39.54
NS3875	34926_1_51	G	stG4831	stG4831.0	75	gki(6)	gtr(2)	murI(9)	mutS(1)	recP(8)	xpt(3)	atoB(1)	13	4_13	4_13	This study	ERR10152607		1	260	26	2004-02-25	Throat	No	No	No		116	2044100	52713	39.53
NS3879	34926_1_55	G	stG4831	stG4831.0	75	gki(6)	gtr(2)	murI(9)	mutS(1)	recP(8)	xpt(3)	atoB(1)	13	4_13	4_13	This study	ERR10152611		1	425	50	2004-02-25	Throat	No	No	No		114	2043802	53962	39.54
NS4572	34926_1_56	G	stG2078	stG2078.0	17	gki(4)	gtr(4)	murI(1)	mutS(2)	recP(17)	xpt(6)	atoB(2)	2	4_2	4_2	This study	ERR10152612		3	421	820	2004-11-17	Throat	No	No	No		101	2054683	90494	39.44
NS4765	34926_1_60	G	stC1400	stC1400.0	66	gki(3)	gtr(3)	murI(4)	mutS(2)	recP(9)	xpt(22)	atoB(2)	11	4_11	4_11	This study	ERR10152616		3	421	949	2005-02-14	Throat	No	No	No		104	2097851	71127	39.46
NS4573	34926_1_62	G	stG480	stG480.8	8	gki(1)	gtr(1)	murI(1)	mutS(1)	recP(1)	xpt(1)	atoB(4)	5	4_5	4_5	This study	ERR10152618		3	421	931	2004-11-17	Throat	No	No	No		80	2075526	96489	39.34
NS3881	34926_1_63	G	stG6792	stG6792.0	4	gki(2)	gtr(2)	murI(4)	mutS(1)	recP(8)	xpt(7)	atoB(2)	9	3_9	3_9	This study	ERR10152619		1	224	271	2004-02-25	Throat	No	No	No		114	2160021	57468	39.33
NS4574	34926_1_64	G	stC1400	stC1400.0	66	gki(3)	gtr(3)	murI(4)	mutS(2)	recP(9)	xpt(22)	atoB(2)	11	4_11	4_11	This study	ERR10152620		3	421	932	2004-11-17	Throat	No	No	No		106	2097319	87152	39.46
NS3882	34926_1_65	G	stG6792	stG6792.0	4	gki(2)	gtr(2)	murI(4)	mutS(1)	recP(8)	xpt(7)	atoB(2)	9	1_9	1_9	This study	ERR10152621		1	224	275	2004-02-25	Throat	No	No	No		102	2185871	60735	39.33
NS4767	34926_1_66	G	stC1400	stC1400.0	66	gki(3)	gtr(3)	murI(4)	mutS(2)	recP(9)	xpt(22)	atoB(2)	11	1_11	9_11	This study	ERR10152622		3	421	951	2005-02-14	Throat	No	No	No		104	2007595	75535	39.47
NS4768	34926_1_68	G	stC1400	stC1400.0	66	gki(3)	gtr(3)	murI(4)	mutS(2)	recP(9)	xpt(22)	atoB(2)	11	1_11	1_11	This study	ERR10152624		3	421	1011	2005-02-14	Throat	No	No	No		111	2048237	71325	39.44
NS4536	34926_1_7	C	stC6979	stC6979.0	139	gki(18)	gtr(2)	murI(4)	mutS(1)	recP(5)	xpt(7)	atoB(2)	25	3_25	3_25	This study	ERR10152563		1	224	660	2004-11-09	Throat	No	No	No		115	1972950	69046	39.57
NS4576	34926_1_70	G	stG2078	stG2078.0	17	gki(4)	gtr(4)	murI(1)	mutS(2)	recP(17)	xpt(6)	atoB(2)	2	4_2	4_2	This study	ERR10152626		3	539	496	2004-11-17	Throat	No	No	No		104	2054356	90945	39.44
NS3883	34926_1_71	G	stG480	stG480.8	8	gki(1)	gtr(1)	murI(1)	mutS(1)	recP(1)	xpt(1)	atoB(4)	5	2_5	2_5	This study	ERR10152627		1	224	197	2004-02-25	Throat	No	No	No		82	2073275	91208	39.33
NS3926	34926_1_73	C	stG643	stG643.0	171	gki(2)	gtr(2)	murI(5)	mutS(2)	recP(2)	xpt(31)	atoB(2)	26	2_26	2_26	This study	ERR10152629		1	220	144	2004-03-22	Throat	No	No	No		117	2060983	68219	39.49
NS4769	34926_1_74	G	stC1400	stC1400.0	66	gki(3)	gtr(3)	murI(4)	mutS(2)	recP(9)	xpt(22)	atoB(2)	11	2_11	2_11	This study	ERR10152630		3	433	749	2005-02-14	Throat	No	No	No		106	2044287	69348	39.44
NS4770	34926_1_76	G	stG10	stG10.0	15	gki(3)	gtr(3)	murI(2)	mutS(2)	recP(9)	xpt(8)	atoB(2)	4	2_4	2_4	This study	ERR10152632		3	421	895	2005-02-14	Throat	No	No	No		118	2099868	101261	39.19
NS3927	34926_1_79	G	stG6792	stG6792.0	4	gki(2)	gtr(2)	murI(4)	mutS(1)	recP(8)	xpt(7)	atoB(2)	9	1_9	8_9	This study	ERR10152635		1	220	146	2004-03-22	Throat	No	No	No		101	2220437	67592	39.37
NS4585	34926_1_80	C	stC839	stC839.0	3	gki(5)	gtr(3)	murI(4)	mutS(1)	recP(6)	xpt(2)	atoB(1)	10	1_10	1_10	This study	ERR10152636		1	224	193	2004-12-06	Throat	No	No	No		94	2086996	85931	39.22
NS3930	34926_1_81	G	stG6792	stG6792.0	4	gki(2)	gtr(2)	murI(4)	mutS(1)	recP(8)	xpt(7)	atoB(2)	9	1_9	1_9	This study	ERR10152637		1	224	201	2004-03-22	Throat	No	No	No		111	2186231	57313	39.33
NS3931	34926_1_86	G	stG4831	stG4831.0	75	gki(6)	gtr(2)	murI(9)	mutS(1)	recP(8)	xpt(3)	atoB(1)	13	7_13	7_13	This study	ERR10152642		1	225	242	2004-03-22	Throat	No	No	No		120	2063977	52713	39.57
NS4586	34926_1_87	G	stG4831	stG4831.0	75	gki(6)	gtr(2)	murI(9)	mutS(1)	recP(8)	xpt(3)	atoB(1)	13	4_13	4_13	This study	ERR10152643		1	224	195	2004-12-06	Throat	No	No	No		120	2044013	52713	39.53
NS4537	34926_1_9	G	stG480	stG480.8	8	gki(1)	gtr(1)	murI(1)	mutS(1)	recP(1)	xpt(1)	atoB(4)	5	1_5	1_5	This study	ERR10152565		1	260	767	2004-11-09	Throat	No	No	No		79	2080433	91166	39.32
NS4587	34926_1_91	G	stG6792	stG6792.0	4	gki(2)	gtr(2)	murI(4)	mutS(1)	recP(8)	xpt(7)	atoB(2)	9	1_9	1_9	This study	ERR10152647		1	224	197	2004-12-06	Throat	No	No	No		102	2185920	60735	39.33
NS3941	34926_1_92	G	stG4831	stG4831.0	75	gki(6)	gtr(2)	murI(9)	mutS(1)	recP(8)	xpt(3)	atoB(1)	13	8_13	8_13	This study	ERR10152648		1	263	171	2004-03-23	Throat	No	No	No		121	2005016	52713	39.58
NS4588	34926_1_93	G	stG480	stG480.8	8	gki(1)	gtr(1)	murI(1)	mutS(1)	recP(1)	xpt(1)	atoB(4)	5	1_5	1_5	This study	ERR10152649		1	225	245	2004-12-06	Throat	No	No	No		80	2081341	96491	39.32
NS4777	34926_1_95	G	stG6	stG6.0	44	gki(2)	gtr(2)	murI(4)	mutS(2)	recP(3)	xpt(7)	atoB(1)	22	1_22	1_22	This study	ERR10152651		3	471	550	2005-02-16	Throat	No	No	No		103	2053834	67664	39.49
NS3942	34926_1_98	G	stG480	stG480.8	8	gki(1)	gtr(1)	murI(1)	mutS(1)	recP(1)	xpt(1)	atoB(4)	5	1_5	11_5	This study	ERR10152654		1	338	308	2004-03-23	Throat	No	No	No		79	2113481	91208	39.32
NS4589	34926_1_99	G	stG4831	stG4831.0	75	gki(6)	gtr(2)	murI(9)	mutS(1)	recP(8)	xpt(3)	atoB(1)	13	4_13	4_13	This study	ERR10152655		1	260	26	2004-12-07	Throat	No	No	No		113	2043506	52839	39.54
NS5288	34926_7_1	G	stC1400	stC1400.0	66	gki(3)	gtr(3)	murI(4)	mutS(2)	recP(9)	xpt(22)	atoB(2)	11	1_11	1_11	This study	ERR10152932		3	437	740	2005-06-21	Throat	No	No	No		108	2047596	71325	39.44
NS5077	34926_7_104	G	stC74A	stC74A.0	15	gki(3)	gtr(3)	murI(2)	mutS(2)	recP(9)	xpt(8)	atoB(2)	4	3_4	3_4	This study	ERR10152989		1	225	242	2005-05-17	Throat	No	No	No		89	2239076	120480	39.08
NS5078	34926_7_107	G	stC1400	stC1400.0	66	gki(3)	gtr(3)	murI(4)	mutS(2)	recP(9)	xpt(22)	atoB(2)	11	2_11	2_11	This study	ERR10152990		1	403	283	2005-05-17	Throat	No	No	No		103	2043842	67659	39.44
NS5079	34926_7_110	G	stC1400	stC1400.0	66	gki(3)	gtr(3)	murI(4)	mutS(2)	recP(9)	xpt(22)	atoB(2)	11	2_11	2_11	This study	ERR10152991		1	425	304	2005-05-17	Throat	No	No	No		108	2044998	71174	39.44
NS5080	34926_7_113	C	stG643	stG643.0	171	gki(2)	gtr(2)	murI(5)	mutS(2)	recP(2)	xpt(31)	atoB(2)	26	3_26	3_26	This study	ERR10152992		1	225	306	2005-05-17	Throat	No	No	No		124	2139611	68219	39.26
NS5081	34926_7_116	G	stC1400	stC1400.0	66	gki(3)	gtr(3)	murI(4)	mutS(2)	recP(9)	xpt(22)	atoB(2)	11	2_11	2_11	This study	ERR10152993		1	237	325	2005-05-17	Throat	No	No	No		108	2043604	67659	39.44
NS5083	34926_7_119	G	stC1400	stC1400.0	66	gki(3)	gtr(3)	murI(4)	mutS(2)	recP(9)	xpt(22)	atoB(2)	11	2_11	2_11	This study	ERR10152994		1	425	377	2005-05-17	Throat	No	No	No		97	2042903	71303	39.44
NS5022	34926_7_12	G	stG480	stG480.8	8	gki(1)	gtr(1)	murI(1)	mutS(1)	recP(1)	xpt(1)	atoB(4)	5	1_5	1_5	This study	ERR10152937		1	536	219	2005-04-20	Throat	No	No	No		71	2081250	100361	39.32
NS5084	34926_7_122	G	stC1400	stC1400.0	66	gki(3)	gtr(3)	murI(4)	mutS(2)	recP(9)	xpt(22)	atoB(2)	11	2_11	2_11	This study	ERR10152995		1	425	378	2005-05-17	Throat	No	No	No		104	2044533	67659	39.44
NS5076	34926_7_125	G	stG4831	stG4831.0	75	gki(6)	gtr(2)	murI(9)	mutS(1)	recP(8)	xpt(3)	atoB(1)	13	8_13	8_13	This study	ERR10152996		1	225	208	2005-05-17	Throat	No	No	No		123	2006436	52372	39.58
NS5086	34926_7_126	G	stC5344	stC5344.1	172	gki(3)	gtr(3)	murI(4)	mutS(1)	recP(26)	xpt(15)	atoB(2)	19	1_19	1_19	This study	ERR10152997		1	366	602	2005-05-17	Throat	No	No	No		111	2185537	79040	39.49
NS5088	34926_7_131	G	stC1400	stC1400.0	66	gki(3)	gtr(3)	murI(4)	mutS(2)	recP(9)	xpt(22)	atoB(2)	11	2_11	2_11	This study	ERR10152998		1	479	665	2005-05-17	Throat	No	No	No		104	2044759	67659	39.44
NS5093	34926_7_143	G	stG4831	stG4831.0	75	gki(6)	gtr(2)	murI(9)	mutS(1)	recP(8)	xpt(3)	atoB(1)	13	8_13	8_13	This study	ERR10153002		1	260	866	2005-05-17	Throat	No	No	No		115	2006231	52713	39.58
NS5095	34926_7_147	G	stG4831	stG4831.0	75	gki(6)	gtr(2)	murI(9)	mutS(1)	recP(8)	xpt(3)	atoB(1)	13	4_13	4_13	This study	ERR10153004		1	260	26	2005-05-18	Throat	No	No	No		124	2044243	52371	39.54
NS5096	34926_7_152	G	stG6792	stG6792.0	4	gki(2)	gtr(2)	murI(4)	mutS(1)	recP(8)	xpt(7)	atoB(2)	9	3_9	3_9	This study	ERR10153005		1	263	186	2005-05-18	Throat	No	No	No		130	2161899	57485	39.33
NS5097	34926_7_155	C	stG643	stG643.0	171	gki(2)	gtr(2)	murI(5)	mutS(2)	recP(2)	xpt(31)	atoB(2)	26	3_26	3_26	This study	ERR10153006		1	536	217	2005-05-18	Throat	No	No	No		117	2140225	77592	39.26
NS5099	34926_7_158	C	stC839	stC839.0	3	gki(5)	gtr(3)	murI(4)	mutS(1)	recP(6)	xpt(2)	atoB(1)	10	1_10	1_10	This study	ERR10153007		1	338	257	2005-05-18	Throat	No	No	No		101	2087101	77580	39.22
NS5024	34926_7_16	G	stC74A	stC74A.0	17	gki(4)	gtr(4)	murI(1)	mutS(2)	recP(17)	xpt(6)	atoB(2)	2	2_2	2_2	This study	ERR10152939		1	338	255	2005-04-20	Throat	No	No	No		95	2103986	126192	39.35
NS5100	34926_7_161	C	stC839	stC839.0	3	gki(5)	gtr(3)	murI(4)	mutS(1)	recP(6)	xpt(2)	atoB(1)	10	1_10	1_10	This study	ERR10153008		1	338	258	2005-05-18	Throat	No	No	No		100	2086654	77580	39.22
NS5101	34926_7_164	G	stC1400	stC1400.0	66	gki(3)	gtr(3)	murI(4)	mutS(2)	recP(9)	xpt(22)	atoB(2)	11	2_11	2_11	This study	ERR10153009		1	338	270	2005-05-18	Throat	No	No	No		103	2049969	71170	39.42
NS5102	34926_7_167	G	stC74A	stC74A.0	29	gki(3)	gtr(2)	murI(4)	mutS(2)	recP(7)	xpt(1)	atoB(3)	3	4_3	4_3	This study	ERR10153010		1	338	333	2005-05-18	Throat	No	No	No		102	2071016	71649	39.53
NS5104	34926_7_173	G	stG4831	stG4831.0	75	gki(6)	gtr(2)	murI(9)	mutS(1)	recP(8)	xpt(3)	atoB(1)	13	9_13	9_13	This study	ERR10153012		1	236	864	2005-05-18	Throat	No	No	No		117	2042106	52926	39.61
NS5107	34926_7_174	G	stG6792	stG6792.0	4	gki(2)	gtr(2)	murI(4)	mutS(1)	recP(8)	xpt(7)	atoB(2)	9	3_9	7_9	This study	ERR10153013		1	260	973	2005-05-18	Throat	No	No	No		125	2205928	60735	39.29
NS5109	34926_7_179	C	stG643	stG643.0	171	gki(2)	gtr(2)	murI(5)	mutS(2)	recP(2)	xpt(31)	atoB(2)	26	3_26	3_26	This study	ERR10153014		1	260	1220	2005-05-18	Throat	No	No	No		120	2140668	77591	39.26
NS5110	34926_7_182	C	stG643	stG643.0	171	gki(2)	gtr(2)	murI(5)	mutS(2)	recP(2)	xpt(31)	atoB(2)	26	3_26	3_26	This study	ERR10153015		1	536	214	2005-05-18	Throat	No	No	No		112	2141102	78408	39.26
NS5111	34926_7_185	G	stC74A	stC74A.0	17	gki(4)	gtr(4)	murI(1)	mutS(2)	recP(17)	xpt(6)	atoB(2)	2	3_2	3_2	This study	ERR10153016		1	536	218	2005-05-18	Throat	No	No	No		101	2119585	85515	39.19
NS5113	34926_7_188	G	stC74A	stC74A.0	15	gki(3)	gtr(3)	murI(2)	mutS(2)	recP(9)	xpt(8)	atoB(2)	4	4_4	4_4	This study	ERR10153017		1	536	789	2005-05-18	Throat	No	No	No		98	2285857	101265	39.04
NS5114	34926_7_191	C	stG643	stG643.0	171	gki(2)	gtr(2)	murI(5)	mutS(2)	recP(2)	xpt(31)	atoB(2)	26	3_26	3_26	This study	ERR10153018		1	536	789	2005-05-18	Throat	No	No	No		122	2141073	78408	39.26
NS5120	34926_7_195	G	stG480	stG480.8	8	gki(1)	gtr(1)	murI(1)	mutS(1)	recP(1)	xpt(1)	atoB(4)	5	9_5	9_5	This study	ERR10153020		3	433	724	2005-05-24	Throat	No	No	No		83	2146944	96489	39.28
NS5122	34926_7_200	G	stC1400	stC1400.0	66	gki(3)	gtr(3)	murI(4)	mutS(2)	recP(9)	xpt(22)	atoB(2)	11	5_11	5_11	This study	ERR10153021		3	421	895	2005-05-24	Throat	No	No	No		107	2095436	67659	39.46
NS5123	34926_7_203	G	stC1400	stC1400.0	66	gki(3)	gtr(3)	murI(4)	mutS(2)	recP(9)	xpt(22)	atoB(2)	11	2_11	2_11	This study	ERR10153022		3	999	918	2005-05-24	Throat	No	No	No		110	2044925	67224	39.44
NS5129	34926_7_209	G	stC74A	stC74A.0	29	gki(3)	gtr(2)	murI(4)	mutS(2)	recP(7)	xpt(1)	atoB(3)	3	5_3	5_3	This study	ERR10153024		3	502	967	2005-05-25	Throat	No	No	No		127	2046929	61233	39.5
NS5130	34926_7_212	G	stC1400	stC1400.0	66	gki(3)	gtr(3)	murI(4)	mutS(2)	recP(9)	xpt(22)	atoB(2)	11	2_11	2_11	This study	ERR10153025		3	412	935	2005-05-24	Throat	No	No	No		108	2044973	60184	39.44
NS5132	34926_7_215	G	stC1400	stC1400.0	66	gki(3)	gtr(3)	murI(4)	mutS(2)	recP(9)	xpt(22)	atoB(2)	11	6_11	6_11	This study	ERR10153026		3	412	809	2005-05-24	Throat	No	No	No		101	2060421	71127	39.43
NS5133	34926_7_218	G	stC1400	stC1400.0	66	gki(3)	gtr(3)	murI(4)	mutS(2)	recP(9)	xpt(22)	atoB(2)	11	7_11	7_11	This study	ERR10153027		3	412	1230	2005-05-24	Throat	No	No	No		104	2049259	67659	39.44
NS5135	34926_7_221	G	stG4831	stG4831.0	75	gki(6)	gtr(2)	murI(9)	mutS(1)	recP(8)	xpt(3)	atoB(1)	13	10_13	10_13	This study	ERR10153028		3	421	951	2005-05-24	Throat	No	No	No		122	2043641	52713	39.54
NS5138	34926_7_222	G	stC1400	stC1400.0	66	gki(3)	gtr(3)	murI(4)	mutS(2)	recP(9)	xpt(22)	atoB(2)	11	5_11	5_11	This study	ERR10153029		3	437	902	2005-05-24	Throat	No	No	No		98	2098148	71174	39.46
NS5140	34926_7_227	G	stC1400	stC1400.0	66	gki(3)	gtr(3)	murI(4)	mutS(2)	recP(9)	xpt(22)	atoB(2)	11	1_11	1_11	This study	ERR10153030		3	437	735	2005-05-24	Throat	No	No	No		107	2048484	87504	39.44
NS5150	34926_7_236	G	stG6	stG6.0	44	gki(2)	gtr(2)	murI(4)	mutS(2)	recP(3)	xpt(7)	atoB(1)	22	1_22	1_22	This study	ERR10153033		3	419	1239	2005-05-25	Throat	No	No	No		93	2041254	86795	39.53
NS5253	34926_7_269	C	stG643	stG643.0	171	gki(2)	gtr(2)	murI(5)	mutS(2)	recP(2)	xpt(31)	atoB(2)	26	1_26	1_26	This study	ERR10153044		1	302	3	2005-06-06	Throat	No	No	No		118	2138922	68090	39.26
NS5256	34926_7_270	C	stG643	stG643.0	171	gki(2)	gtr(2)	murI(5)	mutS(2)	recP(2)	xpt(31)	atoB(2)	26	3_26	3_26	This study	ERR10153045		1	260	1220	2005-06-07	Throat	No	No	No		111	2138815	68219	39.26
NS5259	34926_7_275	G	stG4831	stG4831.0	75	gki(6)	gtr(2)	murI(9)	mutS(1)	recP(8)	xpt(3)	atoB(1)	13	1_13	1_13	This study	ERR10153046		1	338	885	2005-06-07	Throat	No	No	No		125	2024089	53943	39.62
NS5260	34926_7_278	G	stG4831	stG4831.0	75	gki(6)	gtr(2)	murI(9)	mutS(1)	recP(8)	xpt(3)	atoB(1)	13	11_13	11_13	This study	ERR10153047		1	220	148	2005-06-07	Throat	No	No	No		115	2047648	52739	39.59
NS5262	34926_7_281	G	stG4831	stG4831.0	75	gki(6)	gtr(2)	murI(9)	mutS(1)	recP(8)	xpt(3)	atoB(1)	13	1_13	1_13	This study	ERR10153048		1	425	1176	2005-06-07	Throat	No	No	No		111	2019098	52713	39.62
NS5276	34926_7_291	G	stC1400	stC1400.0	66	gki(3)	gtr(3)	murI(4)	mutS(2)	recP(9)	xpt(22)	atoB(2)	11	2_11	2_11	This study	ERR10153052		3	421	800	2005-06-20	Throat	No	No	No		103	2044377	67659	39.44
NS5277	34926_7_296	G	stC1400	stC1400.0	66	gki(3)	gtr(3)	murI(4)	mutS(2)	recP(9)	xpt(22)	atoB(2)	11	2_11	2_11	This study	ERR10153053		3	421	814	2005-06-20	Throat	No	No	No		99	2044755	69348	39.44
NS5286	34926_7_302	G	stC1400	stC1400.0	66	gki(3)	gtr(3)	murI(4)	mutS(2)	recP(9)	xpt(22)	atoB(2)	11	5_11	5_11	This study	ERR10153055		3	437	610	2005-06-21	Throat	No	No	No		109	2097470	67659	39.46
NS5035	34926_7_36	G	stC1400	stC1400.0	66	gki(3)	gtr(3)	murI(4)	mutS(2)	recP(9)	xpt(22)	atoB(2)	11	2_11	2_11	This study	ERR10152949		3	421	814	2005-04-26	Throat	No	No	No		101	2044528	67224	39.44
NS5037	34926_7_40	G	stG2078	stG2078.0	17	gki(4)	gtr(4)	murI(1)	mutS(2)	recP(17)	xpt(6)	atoB(2)	2	4_2	10_2	This study	ERR10152951		3	529	853	2005-04-27	Throat	No	No	No		99	2093593	104570	39.4
NS5038	34926_7_44	G	stG6	stG6.0	44	gki(2)	gtr(2)	murI(4)	mutS(2)	recP(3)	xpt(7)	atoB(1)	22	1_22	1_22	This study	ERR10152953		3	188	562	2005-04-28	Throat	No	No	No		95	2047182	86790	39.51
NS5039	34926_7_48	G	stG4831	stG4831.0	75	gki(6)	gtr(2)	murI(9)	mutS(1)	recP(8)	xpt(3)	atoB(1)	13	12_13	12_13	This study	ERR10152955		3	406	1124	2005-04-28	Throat	No	No	No		113	2043746	52713	39.54
NS5042	34926_7_49	G	stC1400	stC1400.0	66	gki(3)	gtr(3)	murI(4)	mutS(2)	recP(9)	xpt(22)	atoB(2)	11	5_11	5_11	This study	ERR10152956		3	437	717	2005-04-28	Throat	No	No	No		103	2098184	87503	39.46
NS5059	34926_7_68	G	stC6979	stC6979.0	140	gki(2)	gtr(2)	murI(4)	mutS(2)	recP(3)	xpt(10)	atoB(1)	30	1_30	4_30	This study	ERR10152967		1	302	2	2005-05-16	Throat	No	No	No		131	2081245	76298	39.45
NS5060	34926_7_71	C	stG643	stG643.0	171	gki(2)	gtr(2)	murI(5)	mutS(2)	recP(2)	xpt(31)	atoB(2)	26	1_26	1_26	This study	ERR10152969		1	302	3	2005-05-16	Throat	No	No	No		117	2139914	68219	39.26
NS5061	34926_7_74	G	stC74A	stC74A.0	17	gki(4)	gtr(4)	murI(1)	mutS(2)	recP(17)	xpt(6)	atoB(2)	2	3_2	9_2	This study	ERR10152971		1	302	5	2005-05-16	Throat	No	No	No		99	2155785	104517	39.14
NS5064	34926_7_78	G	stC74A	stC74A.0	17	gki(4)	gtr(4)	murI(1)	mutS(2)	recP(17)	xpt(6)	atoB(2)	2	3_2	9_2	This study	ERR10152974		1	343	41	2005-05-16	Throat	Yes	No	No		98	2156603	104517	39.15
NS5021	34926_7_8	G	stG480	stG480.8	8	gki(1)	gtr(1)	murI(1)	mutS(1)	recP(1)	xpt(1)	atoB(4)	5	1_5	1_5	This study	ERR10152935		1	536	218	2005-04-20	Throat	No	No	No		83	2081511	91208	39.32
NS5065	34926_7_83	G	stG4831	stG4831.0	75	gki(6)	gtr(2)	murI(9)	mutS(1)	recP(8)	xpt(3)	atoB(1)	13	1_13	1_13	This study	ERR10152977		1	343	44	2005-05-16	Throat	No	No	No		116	2028434	52739	39.63
NS5067	34926_7_86	C	stG643	stG643.0	171	gki(2)	gtr(2)	murI(5)	mutS(2)	recP(2)	xpt(31)	atoB(2)	26	1_26	1_26	This study	ERR10152979		1	302	884	2005-05-16	Throat	No	No	No		126	2139750	77592	39.26
NS5070	34926_7_89	G	stC1400	stC1400.0	66	gki(3)	gtr(3)	murI(4)	mutS(2)	recP(9)	xpt(22)	atoB(2)	11	2_11	2_11	This study	ERR10152981		1	425	55	2005-05-17	Throat	No	No	No		104	2042767	67659	39.44
NS5074	34926_7_98	C	stG643	stG643.0	171	gki(2)	gtr(2)	murI(5)	mutS(2)	recP(2)	xpt(31)	atoB(2)	26	1_26	1_26	This study	ERR10152987		1	338	347	2005-05-17	Throat	No	No	No		120	2140376	68219	39.26
NS5075	34926_7_99	G	stC74A	stC74A.0	17	gki(4)	gtr(4)	murI(1)	mutS(2)	recP(17)	xpt(6)	atoB(2)	2	1_2	1_2	This study	ERR10152988		1	366	164	2005-05-17	Throat	No	No	No		98	2104464	126193	39.35
NS4694	35193_4_134	G	stC5344	stC5344.1	172	gki(3)	gtr(3)	murI(4)	mutS(1)	recP(26)	xpt(15)	atoB(2)	19	3_19	3_19	This study	ERR10376789		1	224	204	2005-01-05	Left hand	No	No	No		105	2184405	75657	39.49
NS3712	7229_8_59	C	stGROBN	stGROBN.0	141	gki(3)	gtr(2)	murI(2)	mutS(8)	recP(1)	xpt(8)	atoB(19)	31	1_31	1_31	Global	ERR109337		1	302	6	2003-08-06	Throat	No	No	No		95	2115797	54407	39.28
NS3713	7229_8_60	C	stC6746	stC6746.0	27	gki(2)	gtr(2)	murI(4)	mutS(1)	recP(13)	xpt(12)	atoB(7)	21	1_21	1_21	Global	ERR109338		1	288	9	2003-08-06	Upper body	No	No	No		80	2086063	73305	39.45
NS3798	7229_8_61	G	stG4831	stG4831.0	75	gki(6)	gtr(2)	murI(9)	mutS(1)	recP(8)	xpt(3)	atoB(1)	13	13_13	13_13	Global	ERR109339		1	220	146	2003-11-18	Throat	No	No	No		80	2022927	50766	39.54
NS3845	7229_8_62	G	stG480	stG480.8	8	gki(1)	gtr(1)	murI(1)	mutS(1)	recP(1)	xpt(1)	atoB(4)	5	2_5	2_5	Global	ERR109340		1	224	197	2004-01-21	Throat	No	No	No		68	2051580	73178	39.32
NS3846	7229_8_63	G	stG6792	stG6792.0	4	gki(2)	gtr(2)	murI(4)	mutS(1)	recP(8)	xpt(7)	atoB(2)	9	1_9	1_9	Global	ERR109341		1	224	202	2004-01-21	Throat	No	No	No		89	2163828	53351	39.32
NS3874	7229_8_64	G	stC74A	stC74A.0	17	gki(4)	gtr(4)	murI(1)	mutS(2)	recP(17)	xpt(6)	atoB(2)	2	3_2	3_2	Global	ERR109342		1	536	215	2004-02-24	Throat	No	No	No		74	2092296	71075	39.17
NS3885	7229_8_65	G	stC5344	stC5344.1	172	gki(3)	gtr(3)	murI(4)	mutS(1)	recP(26)	xpt(15)	atoB(2)	19	2_19	2_19	Global	ERR109343		1	536	217	2004-02-25	Throat	No	No	No		70	2162959	78706	39.49
NS3936	7229_8_68	C	stG643	stG643.0	171	gki(2)	gtr(2)	murI(5)	mutS(2)	recP(2)	xpt(31)	atoB(2)	26	3_26	4_26	Global	ERR109346		1	302	301	2004-03-22	Throat	No	No	No		93	2088876	48379	39.32
NS3975	7229_8_69	C	stC839	stC839.0	3	gki(5)	gtr(3)	murI(4)	mutS(1)	recP(6)	xpt(2)	atoB(1)	10	1_10	1_10	Global	ERR109347		1	338	257	2004-04-20	Throat	No	No	No		73	2066033	62039	39.22
NS3993	7229_8_70	G	stC6979	stC6979.0	140	gki(2)	gtr(2)	murI(4)	mutS(2)	recP(3)	xpt(10)	atoB(1)	30	1_30	4_30	Global	ERR109348		1	394	321	2004-04-21	Throat	No	No	No		78	2054471	53204	39.43
NS4034	7229_8_71	C	stC6979	stC6979.0	139	gki(18)	gtr(2)	murI(4)	mutS(1)	recP(5)	xpt(7)	atoB(2)	25	3_25	3_25	Global	ERR109349		1	338	279	2004-05-18	Right foot	No	No	No		85	1949250	56260	39.56
NS4054	7229_8_72	G	stG652	stG652.0	138	gki(3)	gtr(15)	murI(1)	mutS(2)	recP(7)	xpt(32)	atoB(3)	7	1_7	1_7	Global	ERR109350		1	425	68	2004-05-20	Throat	No	No	No		70	2186289	74223	39.11
NS4148	7229_8_74	G	stC1400	stC1400.0	66	gki(3)	gtr(3)	murI(4)	mutS(2)	recP(9)	xpt(22)	atoB(2)	11	8_11	8_11	Global	ERR109352		3	502	478	2004-07-20	Throat	No	No	No		82	2058923	56144	39.42
NS4151	7229_8_75	G	stG480	stG480.8	8	gki(1)	gtr(1)	murI(1)	mutS(1)	recP(1)	xpt(1)	atoB(4)	5	5_5	12_5	Global	ERR109353		3	539	442	2004-07-20	Throat	No	No	No		68	2148728	76061	39.18
NS4186	7229_8_76	G	stC6979	stC6979.0	137	gki(4)	gtr(2)	murI(1)	mutS(2)	recP(17)	xpt(6)	atoB(2)	2	5_2	5_2	Global	ERR109354		1	237	340	2004-07-28	Throat	No	No	No		81	2039622	70973	39.37
NS4336	7229_8_78	G	stG4831	stG4831.0	75	gki(6)	gtr(2)	murI(9)	mutS(1)	recP(8)	xpt(3)	atoB(1)	13	6_13	6_13	Global	ERR109356		3	502	480	2004-09-15	Throat	No	No	No		84	2022823	51026	39.54
NS4490	7229_8_79	G	stC1400	stC1400.0	66	gki(3)	gtr(3)	murI(4)	mutS(2)	recP(9)	xpt(22)	atoB(2)	11	2_11	2_11	Global	ERR109357		1	260	707	2004-10-05	Throat	No	No	No		73	2022746	56144	39.43
NS4566	7229_8_80	C	stC6746	stC6746.0	27	gki(2)	gtr(2)	murI(4)	mutS(1)	recP(13)	xpt(12)	atoB(7)	21	2_21	2_21	Global	ERR109358		3	999	896	2004-11-16	Throat	No	No	No		82	2089973	73100	39.44
NS4567	7229_8_81	G	stC36	stC36.0	4	gki(2)	gtr(2)	murI(4)	mutS(1)	recP(8)	xpt(7)	atoB(2)	9	4_9	4_9	Global	ERR109359		3	999	921	2004-11-16	Throat	No	No	No		90	2096925	50594	39.39
NS4575	7229_8_83	G	stG10	stG10.0	15	gki(3)	gtr(3)	murI(2)	mutS(2)	recP(9)	xpt(8)	atoB(2)	4	2_4	2_4	Global	ERR109361		3	437	740	2004-11-17	Throat	No	No	No		75	2061294	78016	39.16
NS4599	7229_8_84	C	stC839	stC839.2	3	gki(5)	gtr(3)	murI(4)	mutS(1)	recP(6)	xpt(2)	atoB(1)	10	1_10	1_10	Global	ERR109362		1	394	260	2004-12-08	Throat	No	No	No		71	2066258	61430	39.22
NS4648	7229_8_85	G	stG6	stG6.0	44	gki(2)	gtr(2)	murI(4)	mutS(2)	recP(3)	xpt(7)	atoB(1)	22	1_22	1_22	Global	ERR109363		3	472	834	2004-12-13	Throat	No	No	No		66	2020622	64060	39.52
NS4703	7229_8_86	G	stG480	stG480.3	8	gki(1)	gtr(1)	murI(1)	mutS(1)	recP(1)	xpt(1)	atoB(4)	5	10_5	10_5	Global	ERR109364		3	419	1066	2005-01-19	Throat	No	No	No		74	2139735	73801	39.23
NS4708	7229_8_87	G	stCNSRT2	stCNSRT2.0	136	gki(19)	gtr(2)	murI(4)	mutS(2)	recP(9)	xpt(1)	atoB(2)	24	1_24	1_24	Global	ERR109365		3	419	470	2005-01-19	Right leg	No	No	No		83	2114708	57265	39.22
NS4722	7229_8_88	C	stC839	stC839.2	3	gki(5)	gtr(3)	murI(4)	mutS(1)	recP(6)	xpt(2)	atoB(1)	10	1_10	1_10	Global	ERR109366		1	394	323	2005-02-08	Throat	No	No	No		78	2066453	61430	39.22
NS4760	7229_8_89	G	stC6979	stC6979.0	17	gki(4)	gtr(4)	murI(1)	mutS(2)	recP(17)	xpt(6)	atoB(2)	2	6_2	6_2	Global	ERR109367		3	342	1102	2005-02-14	Throat	No	No	No		74	2077575	70397	39.33
NS4785	7229_8_90	G	stC1400	stC1400.0	66	gki(3)	gtr(3)	murI(4)	mutS(2)	recP(9)	xpt(22)	atoB(2)	11	5_11	5_11	Global	ERR109368		3	437	717	2005-02-17	Throat	No	No	No		78	2074228	60068	39.45
NS4807	7229_8_91	G	stC74A	stC74A.0	29	gki(3)	gtr(2)	murI(4)	mutS(2)	recP(7)	xpt(1)	atoB(3)	3	6_3	6_3	Global	ERR109369		3	421	799	2005-02-14	Throat	No	No	No		90	2020987	48395	39.5
NS5023	7229_8_92	C	stC6979	stC6979.0	139	gki(18)	gtr(2)	murI(4)	mutS(1)	recP(5)	xpt(7)	atoB(2)	25	3_25	3_25	Global	ERR109370		1	237	1094	2005-04-20	Throat	No	No	No		86	1951260	53937	39.56
NS5033	7229_8_93	G	stG10	stG10.0	15	gki(3)	gtr(3)	murI(2)	mutS(2)	recP(9)	xpt(8)	atoB(2)	4	5_4	5_4	Global	ERR109371		3	342	1007	2005-04-26	Throat	No	No	No		83	2138062	68338	39.13
NS5034	7229_8_94	G	stG6792	stG6792.0	4	gki(2)	gtr(2)	murI(4)	mutS(1)	recP(8)	xpt(7)	atoB(2)	9	5_9	5_9	Global	ERR109372		3	402	419	2005-04-26	Throat	No	No	No		91	2101254	51095	39.35
NS5041	7229_8_95	C	stC2SK	stC2SK.1	135	gki(2)	gtr(3)	murI(4)	mutS(2)	recP(16)	xpt(3)	atoB(18)	29	1_29	1_29	Global	ERR109373		3	437	738	2005-04-28	Throat	No	No	No		97	2103292	57086	39.47
NS5069	7229_8_96	G	stC6979	stC6979.0	140	gki(2)	gtr(2)	murI(4)	mutS(2)	recP(3)	xpt(10)	atoB(1)	30	3_30	3_30	Global	ERR109374		1	425	51	2005-05-17	Throat	No	No	No		80	2053512	52526	39.43
NS5090	7622_6_1	G	stCNSRT2	stCNSRT2.0	136	gki(19)	gtr(2)	murI(4)	mutS(2)	recP(9)	xpt(1)	atoB(2)	24	3_24	3_24	Global	ERR128871		1	237	777	2005-05-17	Throat	No	No	No		86	2064566	57301	39.35
NS5254	7622_6_10	C	stGROBN	stGROBN.0	141	gki(3)	gtr(2)	murI(2)	mutS(8)	recP(1)	xpt(8)	atoB(19)	31	1_31	1_31	Global	ERR128880		1	298	17	2005-06-06	Throat	No	No	No		99	2121450	53613	39.27
NS5255	7622_6_11	G	stC5344	stC5344.1	172	gki(3)	gtr(3)	murI(4)	mutS(1)	recP(26)	xpt(15)	atoB(2)	19	1_19	1_19	Global	ERR128881		1	298	21	2005-06-06	Throat	No	No	No		87	2167979	74052	39.48
NS5258	7622_6_12	C	stC839	stC839.0	3	gki(5)	gtr(3)	murI(4)	mutS(1)	recP(6)	xpt(2)	atoB(1)	10	1_10	1_10	Global	ERR128882		1	338	257	2005-06-07	Throat	No	No	No		79	2070301	67356	39.22
NS5261	7622_6_13	G	stC1400	stC1400.0	66	gki(3)	gtr(3)	murI(4)	mutS(2)	recP(9)	xpt(22)	atoB(2)	11	2_11	2_11	Global	ERR128883		1	425	378	2005-06-07	Throat	No	No	No		82	2027381	52324	39.43
NS5264	7622_6_14	G	stG4831	stG4831.0	75	gki(6)	gtr(2)	murI(9)	mutS(1)	recP(8)	xpt(3)	atoB(1)	13	11_13	15_13	Global	ERR128884		1	220	150	2005-06-08	Throat	No	No	No		87	2021482	48025	39.58
NS5266	7622_6_15	C	stG643	stG643.0	171	gki(2)	gtr(2)	murI(5)	mutS(2)	recP(2)	xpt(31)	atoB(2)	26	3_26	3_26	Global	ERR128885		1	225	306	2005-06-08	Throat	No	No	No		96	2115294	52330	39.24
NS5272	7622_6_16	G	stC74A	stC74A.0	17	gki(4)	gtr(4)	murI(1)	mutS(2)	recP(17)	xpt(6)	atoB(2)	2	3_2	3_2	Global	ERR128886		1	260	1185	2005-06-08	Left leg	No	No	No		83	2097724	74321	39.17
NS5273	7622_6_17	G	stG6	stG6.0	44	gki(2)	gtr(2)	murI(4)	mutS(2)	recP(3)	xpt(7)	atoB(1)	22	2_22	2_22	Global	ERR128887		3	419	572	2005-06-20	Throat	No	No	No		80	2025772	60005	39.52
NS5275	7622_6_18	G	stCNSRT2	stCNSRT2.0	136	gki(19)	gtr(2)	murI(4)	mutS(2)	recP(9)	xpt(1)	atoB(2)	24	2_24	2_24	Global	ERR128888		3	421	799	2005-06-20	Throat	No	No	No		85	2090377	52659	39.34
NS5279	7622_6_19	G	stG480	stG480.8	8	gki(1)	gtr(1)	murI(1)	mutS(1)	recP(1)	xpt(1)	atoB(4)	5	9_5	9_5	Global	ERR128889		3	421	1011	2005-06-20	Throat	No	No	No		73	2130105	74277	39.27
NS5105	7622_6_2	G	stC6979	stC6979.0	137	gki(4)	gtr(2)	murI(1)	mutS(2)	recP(17)	xpt(6)	atoB(2)	2	7_2	7_2	Global	ERR128872		1	338	882	2005-05-18	Throat	No	No	No		87	2044465	71386	39.37
NS5283	7622_6_20	G	stC74A	stC74A.0	29	gki(3)	gtr(2)	murI(4)	mutS(2)	recP(7)	xpt(1)	atoB(3)	3	7_3	7_3	Global	ERR128890		3	491	645	2005-06-21	Throat	No	No	No		99	2071174	53738	39.45
NS5285	7622_6_21	C	stC6979	stC6979.0	139	gki(18)	gtr(2)	murI(4)	mutS(1)	recP(5)	xpt(7)	atoB(2)	25	4_25	4_25	Global	ERR128891		3	539	1042	2005-06-21	Throat	No	No	No		98	1911799	49639	39.56
NS5292	7622_6_22	G	stC1400	stC1400.0	66	gki(3)	gtr(3)	murI(4)	mutS(2)	recP(9)	xpt(22)	atoB(2)	11	3_11	10_11	Global	ERR128892		3	472	958	2005-06-22	Throat	No	No	No		85	2066263	53394	39.44
NS5106	7622_6_3	G	stG6792	stG6792.0	4	gki(2)	gtr(2)	murI(4)	mutS(1)	recP(8)	xpt(7)	atoB(2)	9	3_9	7_9	Global	ERR128873		1	260	972	2005-05-18	Throat	No	No	No		110	2185891	47946	39.28
NS5121	7622_6_5	G	stG166B	stG166B.0	25	gki(3)	gtr(2)	murI(1)	mutS(5)	recP(7)	xpt(4)	atoB(3)	7	2_7	2_7	Global	ERR128875		3	529	858	2005-05-24	Throat	No	No	No		67	2074357	75974	39.31
NS5142	7622_6_6	G	stG2078	stG2078.0	17	gki(4)	gtr(4)	murI(1)	mutS(2)	recP(17)	xpt(6)	atoB(2)	2	8_2	8_2	Global	ERR128876		3	188	558	2005-05-25	Throat	No	No	No		77	2097368	74584	39.24
NS5148	7622_6_7	G	stC36	stC36.0	4	gki(2)	gtr(2)	murI(4)	mutS(1)	recP(8)	xpt(7)	atoB(2)	9	6_9	6_9	Global	ERR128877		3	486	1198	2005-05-25	Throat	No	No	No		93	2099958	51861	39.39
NS5153	7622_6_8	G	stG4831	stG4831.0	75	gki(6)	gtr(2)	murI(9)	mutS(1)	recP(8)	xpt(3)	atoB(1)	13	2_13	2_13	Global	ERR128878		3	502	478	2005-05-25	Throat	No	No	No		89	2026550	48552	39.53
NS5155	7622_6_9	G	stC1400	stC1400.3	66	gki(3)	gtr(3)	murI(4)	mutS(2)	recP(9)	xpt(22)	atoB(2)	11	5_11	5_11	Global	ERR128879		3	416	1205	2005-05-25	Throat	No	No	No		86	2079349	56816	39.45

### Sheet: supp_table_1b
Supplementary Table 1b. Virulence and antimicrobial resistance gene screen for Streptococcus dysgalacitae subsp. equisimilis isolates
																																															Erythromycin		Macrolide	Tetracycline	Sulfamethoxazole
Strain	Other_identifier	FCT1_present	Accessory_FCT_presence	gfbA	fbp54	lmb	spd1	spd3	spd4	sda1	sdn	sdaB	sagA	scpA/scpB/scpG	skc/skg	slo		speA1-3 6	speA4-5	speB	speC	speG	speH	speI	speJ	speK	speL	speM	speQ	speR	ssa	smez-1	smez-2	sla	ideS	EndoS	sic	spyCEP	spg	gapC	nga	hylD	ugl	sen	drsG		mef(A)	msr(D)	erm(A)	tet(M)	folT
NS4036	34746_4_228	1	1	0	1	1	0	0	0	0	0	0	1	1	1	1		0	0	0	0	1	0	0	0	0	0	0	0	0	0	0	0	0	0	0	0	0	1	1	1	1	1	1	0		0	0	0	0	0
NS4254	34746_4_231	1	1	0	1	1	0	0	0	1	0	0	1	1	1	1		0	0	0	0	1	0	0	0	0	0	0	0	0	0	0	0	0	0	0	0	0	1	1	1	1	1	1	1		0	0	1	0	0
NS4255	34746_4_236	1	1	0	1	1	0	0	0	1	0	0	1	1	1	1		0	0	0	0	1	0	0	0	0	0	0	0	0	0	0	0	0	0	0	0	0	1	1	1	1	1	1	1		0	0	1	0	0
NS4258	34746_4_237	1	1	0	1	1	0	0	0	1	0	0	1	1	1	1		0	0	0	0	1	0	0	0	0	0	0	0	0	0	0	0	0	0	0	0	0	1	1	1	1	1	1	1		0	0	1	0	0
NS4533	34746_4_242	1	1	0	1	1	0	0	0	1	0	0	1	1	1	1		0	0	0	0	1	0	0	0	0	0	0	0	0	0	0	0	0	0	0	0	0	1	1	1	1	1	1	1		0	0	1	0	0
NS4539	34746_4_246	1	1	0	1	1	0	0	0	1	0	0	1	1	1	1		0	0	0	0	1	0	0	0	0	0	0	0	0	0	0	0	0	0	0	0	0	1	1	1	1	1	1	1		0	0	1	0	0
NS4535	34926_1_1	1	1	0	1	1	0	0	0	1	0	0	1	1	1	1		0	0	0	0	1	0	0	0	0	0	0	0	0	0	0	0	0	0	0	0	0	1	1	1	1	1	1	1		0	0	1	0	0
NS4590	34926_1_101	1	1	0	1	1	0	0	0	0	0	0	1	1	1	1		0	0	0	0	1	0	0	0	0	0	0	0	0	0	0	0	0	0	0	0	0	1	1	1	1	1	1	0		0	0	0	0	0
NS4781	34926_1_105	1	1	0	1	1	0	0	0	0	0	0	1	1	1	1		0	0	0	0	1	0	0	0	0	0	0	0	0	0	0	0	0	0	0	0	0	1	1	1	1	1	1	0		0	0	1	0	0
NS4591	34926_1_107	1	1	0	1	1	0	0	0	0	0	0	1	1	1	1		0	0	0	0	1	0	0	0	0	0	0	0	0	0	0	0	0	0	0	0	0	1	1	1	1	1	1	0		0	0	0	0	0
NS4739	34926_1_11	1	1	0	1	1	0	0	0	0	0	0	1	1	1	1		0	0	0	0	0	0	0	0	0	0	0	0	0	0	0	0	0	0	0	0	0	1	1	1	1	1	1	0		1	1	0	0	0
NS4595	34926_1_114	1	1	0	1	1	0	1	0	0	0	0	1	1	1	1		0	0	0	0	0	0	0	0	0	0	0	0	0	0	0	0	0	0	0	0	0	1	1	1	1	1	1	1		1	1	0	0	0
NS3969	34926_1_115	1	1	1	1	1	0	1	0	0	1	0	1	1	1	1		0	0	0	0	1	0	0	0	0	0	0	0	0	0	0	0	0	0	0	0	0	1	1	1	1	1	1	1		0	0	0	0	1
NS4784	34926_1_117	1	1	1	1	1	0	0	0	0	0	0	1	1	1	1		0	0	0	0	1	0	0	0	0	0	0	0	0	0	0	0	0	0	0	0	0	1	1	1	1	1	1	0		0	0	0	0	0
NS4596	34926_1_118	1	1	1	1	1	0	0	0	0	1	0	1	1	1	1		0	0	0	0	1	0	0	0	0	0	0	0	0	0	0	0	0	0	0	0	0	1	1	1	1	1	1	0		0	0	0	0	0
NS3972	34926_1_119	1	1	1	1	1	0	0	0	0	0	0	1	1	1	1		0	0	0	0	1	0	0	0	0	0	0	0	0	0	0	0	0	0	0	0	0	1	1	1	1	1	1	1		1	1	0	0	1
NS4597	34926_1_120	1	1	1	1	1	0	1	0	0	1	0	1	1	1	1		0	0	0	0	1	0	0	0	0	0	0	0	0	0	0	0	0	0	0	0	0	1	1	1	1	1	1	1		0	0	0	0	1
NS3978	34926_1_121	1	1	1	1	1	0	0	0	0	0	0	1	1	1	1		0	0	0	0	0	0	0	0	0	0	0	0	0	0	0	0	0	0	0	0	0	1	1	1	1	1	1	0		0	0	0	1	0
NS4786	34926_1_123	1	1	1	1	1	0	0	0	0	0	0	1	1	1	1		0	0	0	0	1	0	0	0	0	0	0	0	0	0	0	0	0	0	0	0	0	1	1	1	1	1	1	0		0	0	0	0	0
NS4789	34926_1_125	1	1	0	1	1	0	1	0	0	0	0	1	1	1	1		0	0	0	0	0	0	0	0	0	0	0	0	0	0	0	0	0	0	0	0	0	1	1	1	1	1	1	1		0	0	0	0	0
NS4598	34926_1_126	1	1	1	1	1	0	0	0	0	0	0	1	1	1	1		0	0	0	0	0	0	0	0	0	0	0	0	0	0	0	0	0	0	0	0	0	1	1	1	1	1	1	1		0	0	0	0	0
NS3981	34926_1_127	1	1	1	1	1	0	0	0	0	0	0	1	1	1	1		0	0	0	0	0	0	0	0	0	0	0	0	0	0	0	0	0	0	0	0	0	1	1	1	1	1	1	1		0	0	0	0	0
NS4600	34926_1_128	1	1	0	1	1	0	0	0	1	0	0	1	1	1	1		0	0	0	0	1	0	0	0	0	0	0	0	0	0	0	0	0	0	0	0	0	1	1	1	1	1	1	1		0	0	1	0	0
NS3988	34926_1_129	1	1	1	1	1	0	1	0	0	1	0	1	1	1	1		0	0	0	0	1	0	0	0	0	0	0	0	0	0	0	0	0	0	0	0	0	1	1	1	1	1	1	1		0	0	0	0	1
NS4741	34926_1_13	1	1	0	1	1	0	0	0	0	0	0	1	1	1	1		0	0	0	0	1	0	0	0	0	0	0	0	0	0	0	0	0	0	0	0	0	1	1	1	1	1	1	1		0	0	1	1	0
NS4601	34926_1_134	1	1	0	1	1	0	0	0	1	0	0	1	1	1	1		0	0	0	0	1	0	0	0	0	0	0	0	0	0	0	0	0	0	0	0	0	1	1	1	1	1	1	1		0	0	1	0	0
NS3990	34926_1_135	1	1	0	1	1	0	0	0	0	0	0	1	1	1	1		0	0	0	0	1	0	0	0	0	0	0	0	0	0	0	0	0	0	0	0	0	1	1	1	1	1	1	0		0	0	0	0	0
NS4602	34926_1_136	1	1	0	1	1	0	0	0	1	0	0	1	1	1	1		0	0	0	0	1	0	0	0	0	0	0	0	0	0	0	0	0	0	0	0	0	1	1	1	1	1	1	1		0	0	1	0	0
NS3991	34926_1_137	1	1	1	1	1	0	0	0	1	0	0	1	1	1	1		0	0	0	0	1	0	0	0	0	0	0	0	0	0	0	0	0	0	0	0	0	1	1	1	1	1	1	1		0	0	0	0	1
NS4603	34926_1_142	1	1	0	1	1	0	1	0	0	0	0	1	1	1	1		0	0	0	0	0	0	0	0	0	0	0	0	0	0	0	0	0	0	0	0	0	1	1	1	1	1	1	1		1	1	0	0	0
NS3994	34926_1_143	1	1	0	1	1	0	1	0	0	0	0	1	1	1	1		0	0	0	0	0	0	0	0	0	0	0	0	0	0	0	0	0	0	0	0	0	1	1	1	1	1	1	1		0	0	0	0	0
NS4604	34926_1_144	1	0	0	1	1	0	0	0	0	0	0	1	1	1	1		0	0	0	0	1	0	0	0	0	0	0	0	0	0	0	0	0	0	0	0	0	1	1	1	1	1	1	0		1	1	0	0	0
NS3995	34926_1_145	1	1	0	1	1	0	0	0	0	0	0	1	1	1	1		0	0	0	0	1	0	0	0	0	0	0	0	0	0	0	0	0	0	0	0	0	1	1	1	1	1	1	0		0	0	0	0	0
NS4538	34926_1_15	1	1	1	1	1	0	0	0	0	1	0	1	1	1	1		0	0	0	0	1	0	0	0	0	0	0	0	0	0	0	0	0	0	0	0	0	1	1	1	1	1	1	0		0	0	0	0	0
NS4605	34926_1_150	1	1	0	1	1	0	0	0	1	0	0	1	1	1	1		0	0	0	0	1	0	0	0	0	0	0	0	0	0	0	0	0	0	0	0	0	1	1	1	1	1	1	1		0	0	1	0	0
NS3997	34926_1_151	1	1	0	1	1	0	0	0	0	0	0	1	1	1	1		0	0	0	0	0	0	0	0	0	0	0	0	0	0	0	0	0	0	0	0	0	1	1	1	1	1	1	0		1	1	0	0	0
NS4606	34926_1_154	1	1	1	1	1	0	0	0	0	1	0	1	1	1	1		0	0	0	0	1	0	0	0	0	0	0	0	0	0	0	0	0	0	0	0	0	1	1	1	1	1	1	0		0	0	0	0	0
NS4607	34926_1_156	1	0	0	1	1	0	0	0	0	0	0	1	1	1	1		0	0	0	0	1	0	0	0	0	0	0	0	0	0	0	0	0	0	0	0	0	1	1	1	1	1	1	0		1	1	0	0	0
NS4026	34926_1_157	1	1	0	1	1	0	0	0	0	0	0	1	1	1	1		0	0	0	0	1	0	0	0	0	0	0	0	0	0	0	0	0	0	0	0	0	1	1	1	1	1	1	1		0	0	0	0	0
NS4799	34926_1_158	1	1	0	1	1	0	0	0	0	0	0	1	1	1	1		0	0	0	0	1	0	0	0	0	0	0	0	0	0	0	0	0	0	0	0	0	1	1	1	1	1	1	0		0	0	0	1	0
NS4030	34926_1_163	1	1	1	1	1	0	1	0	0	1	0	1	1	1	1		0	0	0	0	1	0	0	0	0	0	0	0	0	0	0	0	0	0	0	0	0	1	1	1	1	1	1	1		0	0	0	0	1
NS4032	34926_1_165	1	1	1	1	1	0	1	0	0	1	0	1	1	1	1		0	0	0	0	1	0	0	0	0	0	0	0	0	0	0	0	0	0	0	0	0	1	1	1	1	1	1	1		0	0	0	0	1
NS4544	34926_1_17	1	1	0	1	1	0	1	0	0	0	0	1	1	1	1		0	0	0	0	0	0	0	0	0	0	0	0	0	0	0	0	0	0	0	0	0	1	1	1	1	1	1	1		0	0	0	0	0
NS4041	34926_1_170	1	1	0	1	1	0	0	0	0	0	0	1	1	1	1		0	0	0	0	1	0	0	0	0	0	0	0	0	0	0	0	0	0	0	0	0	1	1	1	1	1	1	1		0	0	0	0	0
NS4611	34926_1_171	1	1	0	1	1	0	0	0	1	0	0	1	1	1	1		0	0	0	0	1	0	0	0	0	0	0	0	0	0	0	0	0	0	0	0	0	1	1	1	1	1	1	1		0	0	1	0	0
NS4043	34926_1_172	1	1	1	1	1	0	1	0	0	1	0	1	1	1	1		0	0	0	0	1	0	0	0	0	0	0	0	0	0	0	0	0	0	0	0	0	1	1	1	1	1	1	1		0	0	0	0	1
NS4614	34926_1_173	1	1	0	1	1	0	0	0	0	0	0	1	1	1	1		0	0	0	0	1	0	0	0	0	0	0	0	0	0	0	0	0	0	0	0	0	1	1	1	1	1	1	1		0	0	0	0	0
NS4045	34926_1_177	1	1	1	1	1	0	1	0	0	1	0	1	1	1	1		0	0	0	0	1	0	0	0	0	0	0	0	0	0	0	0	0	0	0	0	0	1	1	1	1	1	1	1		0	0	0	0	1
NS4615	34926_1_178	1	1	1	1	1	0	0	0	1	0	0	1	1	1	1		0	0	0	0	1	0	0	0	0	0	0	0	0	0	0	0	0	0	0	0	0	1	1	1	1	1	1	1		0	0	0	0	1
NS4049	34926_1_182	1	1	0	1	1	0	0	0	0	0	0	1	1	1	1		0	0	0	0	1	0	0	0	0	0	0	0	0	0	0	0	0	0	0	0	0	1	1	1	1	1	1	0		0	0	0	0	0
NS4616	34926_1_183	1	1	1	1	1	0	0	0	0	0	0	1	1	1	1		0	0	0	0	0	0	0	0	0	0	0	0	0	0	0	0	0	0	0	0	0	1	1	1	1	1	1	1		0	0	0	0	0
NS4617	34926_1_185	1	1	0	1	1	0	0	0	1	0	0	1	1	1	1		0	0	0	0	1	0	0	0	0	0	0	0	0	0	0	0	0	0	0	0	0	1	1	1	1	1	1	1		0	0	1	0	0
NS4821	34926_1_187	1	1	1	1	1	0	0	0	0	1	0	1	1	1	1		0	0	0	0	1	0	0	0	0	0	0	0	0	0	0	0	0	0	0	0	0	1	1	1	1	1	1	0		0	0	0	0	0
NS4742	34926_1_19	1	1	0	1	1	0	0	0	1	0	0	1	1	1	1		0	0	0	0	1	0	0	0	0	0	0	0	0	0	0	0	0	0	0	0	0	1	1	1	1	1	1	1		0	0	1	0	0
NS4619	34926_1_191	1	1	1	1	1	0	0	0	0	1	0	1	1	1	1		0	0	0	0	1	0	0	0	0	0	0	0	0	0	0	0	0	0	0	0	0	1	1	1	1	1	1	0		0	0	0	0	0
NS4056	34926_1_192	1	1	1	1	1	0	0	0	0	0	0	1	1	1	1		0	0	0	0	1	0	0	0	0	0	0	0	0	0	0	0	0	0	0	0	0	1	1	1	1	1	1	0		1	1	0	0	0
NS4823	34926_1_195	1	1	1	1	1	0	0	0	0	1	0	1	1	1	1		0	0	0	0	1	0	0	0	0	0	0	0	0	0	0	0	0	0	0	0	0	1	1	1	1	1	1	0		0	0	0	0	0
NS4824	34926_1_196	1	1	0	1	1	0	0	0	0	0	0	1	1	1	1		0	0	0	0	1	0	0	0	0	0	0	0	0	0	0	0	0	0	0	0	0	1	1	1	1	1	1	0		0	0	0	0	0
NS4645	34926_1_197	1	1	0	1	1	0	1	0	0	0	0	1	1	1	1		0	0	0	0	0	0	0	0	0	0	0	0	0	0	0	0	0	0	0	0	0	1	1	1	1	1	1	1		1	1	0	0	0
NS4646	34926_1_200	1	1	1	1	1	0	0	0	0	0	0	1	1	1	1		0	0	0	0	1	0	0	0	0	0	0	0	0	0	0	0	0	0	0	0	0	1	1	1	1	1	1	0		0	0	0	0	0
NS4087	34926_1_201	1	1	0	1	1	0	0	0	1	0	0	1	1	1	1		0	0	0	0	1	0	0	0	0	0	0	0	0	0	0	0	0	0	0	0	0	1	1	1	1	1	1	1		0	0	1	0	0
NS4826	34926_1_203	1	1	1	1	1	0	0	0	0	0	0	1	1	1	1		0	0	0	0	0	0	0	0	0	0	0	0	0	0	0	0	0	0	0	0	0	1	1	1	1	1	1	1		0	0	1	0	0
NS4647	34926_1_205	1	1	1	1	1	0	0	0	0	0	0	1	1	1	1		0	0	0	0	1	0	0	0	0	0	0	0	0	0	0	0	0	0	0	0	0	1	1	1	1	1	1	0		0	0	0	0	0
NS4090	34926_1_206	1	1	1	1	1	0	0	0	1	0	0	1	1	1	1		0	0	0	0	1	0	0	0	0	0	0	0	0	0	0	0	0	0	0	0	0	1	1	1	1	1	1	1		0	0	0	0	1
NS4649	34926_1_208	1	1	0	1	1	0	0	0	0	0	0	1	1	1	1		0	0	0	0	1	0	0	0	0	0	0	0	0	0	0	0	0	0	0	0	0	1	1	1	1	1	1	0		0	0	0	0	0
NS4092	34926_1_209	1	1	1	1	1	0	0	0	0	0	0	1	1	1	1		0	0	0	0	0	0	0	0	0	0	0	0	0	0	0	0	0	0	0	0	0	1	1	1	1	1	1	0		0	0	0	1	0
NS4750	34926_1_21	1	1	1	1	1	0	0	0	0	1	0	1	1	1	1		0	0	0	0	1	0	0	0	0	0	0	0	0	0	0	0	0	0	0	0	0	1	1	1	1	1	1	0		0	0	0	0	0
NS4829	34926_1_211	1	1	0	1	1	0	0	0	0	0	0	1	1	1	1		0	0	0	0	0	0	0	0	0	0	0	0	0	0	0	0	0	0	0	0	0	1	1	1	1	1	1	0		1	1	0	0	0
NS4655	34926_1_213	1	1	1	1	1	0	0	0	0	1	0	1	1	1	1		0	0	0	0	1	0	0	0	0	0	0	0	0	0	0	0	0	0	0	0	0	1	1	1	1	1	1	0		0	0	0	0	0
NS4657	34926_1_218	1	0	1	1	1	0	0	0	0	0	0	1	1	1	1		0	0	0	0	0	0	0	0	0	0	0	0	0	0	0	0	0	0	0	0	0	1	1	1	1	1	1	0		0	0	1	0	0
NS4094	34926_1_219	1	1	1	1	1	0	0	0	0	0	0	1	1	1	1		0	0	0	0	0	0	0	0	0	0	0	0	0	0	0	0	0	0	0	0	0	1	1	1	1	1	1	0		0	0	0	1	0
NS4659	34926_1_220	1	0	1	1	1	0	0	0	0	0	0	1	1	1	1		0	0	0	0	0	0	0	0	0	0	0	0	0	0	0	0	0	0	0	0	0	1	1	1	1	1	1	0		0	0	0	0	0
NS4664	34926_1_228	1	1	1	1	1	0	0	0	1	0	0	1	1	1	1		0	0	0	0	1	0	0	0	0	0	0	0	0	0	0	0	0	0	0	0	0	1	1	1	1	1	1	1		0	0	0	0	1
NS4546	34926_1_23	1	1	0	1	1	0	0	0	0	0	0	1	1	1	1		0	0	0	0	1	0	0	0	0	0	0	0	0	0	0	0	0	0	0	0	0	1	1	1	1	1	1	1		0	0	0	0	0
NS4666	34926_1_233	1	1	1	1	1	0	0	0	1	0	0	1	1	1	1		0	0	0	0	1	0	0	0	0	0	0	0	0	0	0	0	0	0	0	0	0	1	1	1	1	1	1	1		0	0	0	0	1
NS4181	34926_1_234	1	1	1	1	1	0	1	0	0	1	0	1	1	1	1		0	0	0	0	1	0	0	0	0	0	0	0	0	0	0	0	0	0	0	0	0	1	1	1	1	1	1	1		0	0	0	0	1
NS4668	34926_1_236	1	1	1	1	1	0	1	0	0	1	0	1	1	1	1		0	0	0	0	1	0	0	0	0	0	0	0	0	0	0	0	0	0	0	0	0	1	1	1	1	1	1	1		0	0	0	0	1
NS4183	34926_1_237	1	1	0	1	1	0	0	0	1	0	0	1	1	1	1		0	0	0	0	1	0	0	0	0	0	0	0	0	0	0	0	0	0	0	0	0	1	1	1	1	1	1	1		0	0	1	0	0
NS4670	34926_1_241	1	1	0	1	1	0	0	0	1	0	0	1	1	1	1		0	0	0	0	1	0	0	0	0	0	0	0	0	0	0	0	0	0	0	0	0	1	1	1	1	1	1	1		0	0	1	0	0
NS4184	34926_1_242	1	1	1	1	1	0	1	0	0	1	0	1	1	1	1		0	0	0	0	1	0	0	0	0	0	0	0	0	0	0	0	0	0	0	0	0	1	1	1	1	1	1	1		0	0	0	0	1
NS4672	34926_1_246	1	0	1	1	1	0	0	0	0	0	0	1	1	1	1		0	0	0	0	0	0	0	0	0	0	0	0	0	0	0	0	0	0	0	0	0	1	1	1	1	1	1	0		0	0	1	0	0
NS4191	34926_1_248	1	1	1	1	1	0	1	0	0	1	0	1	1	1	1		0	0	0	0	1	0	0	0	0	0	0	0	0	0	0	0	0	0	0	0	0	1	1	1	1	1	1	1		0	0	0	0	1
NS4674	34926_1_249	1	1	0	1	1	0	0	0	1	0	0	1	1	1	1		0	0	0	0	1	0	0	0	0	0	0	0	0	0	0	0	0	0	0	0	0	1	1	1	1	1	1	1		0	0	1	0	0
NS4677	34926_1_255	1	1	0	1	1	0	0	0	1	0	0	1	1	1	1		0	0	0	0	1	0	0	0	0	0	0	0	0	0	0	0	0	0	0	0	0	1	1	1	1	1	1	1		0	0	1	0	0
NS4196	34926_1_256	1	1	0	1	1	0	0	0	0	0	0	1	1	1	1		0	0	0	0	1	0	0	0	0	0	0	0	0	0	0	0	0	0	0	0	0	1	1	1	1	1	1	0		0	0	0	0	0
NS4681	34926_1_257	1	1	0	1	1	0	1	0	0	0	0	1	1	1	1		0	0	0	0	0	0	0	0	0	0	0	0	0	0	0	0	0	0	0	0	0	1	1	1	1	1	1	1		1	1	0	0	0
NS4253	34926_1_261	1	1	0	1	1	0	0	0	0	0	0	1	1	1	1		0	0	0	0	1	0	0	0	0	0	0	0	0	0	0	0	0	0	0	0	0	1	1	1	1	1	1	0		0	0	1	0	0
NS4682	34926_1_262	1	1	0	1	1	0	0	0	0	0	0	1	1	1	1		0	0	0	0	1	0	0	0	0	0	0	0	0	0	0	0	0	0	0	0	0	1	1	1	1	1	1	0		0	0	0	0	0
NS4683	34926_1_265	1	1	0	1	1	0	0	0	0	0	0	1	1	1	1		0	0	0	0	1	0	0	0	0	0	0	0	0	0	0	0	0	0	0	0	0	1	1	1	1	1	1	0		0	0	0	0	0
NS4260	34926_1_269	1	1	1	1	1	0	1	0	0	1	0	1	1	1	1		0	0	0	0	1	0	0	0	0	0	0	0	0	0	0	0	0	0	0	0	0	1	1	1	1	1	1	1		0	0	0	0	1
NS4548	34926_1_27	1	1	0	1	1	0	1	0	0	0	0	1	1	1	1		0	0	0	0	0	0	0	0	0	0	0	0	0	0	0	0	0	0	0	0	0	1	1	1	1	1	1	1		1	1	0	0	0
NS4685	34926_1_270	1	1	1	1	1	0	0	0	0	1	0	1	1	1	1		0	0	0	0	1	0	0	0	0	0	0	0	0	0	0	0	0	0	0	0	0	1	1	1	1	1	1	0		0	0	0	0	0
NS4262	34926_1_272	1	0	1	1	1	0	0	0	0	0	0	1	1	1	1		0	0	0	0	0	0	0	0	0	0	0	0	0	0	0	0	0	0	0	0	0	1	1	1	1	1	1	0		0	0	1	0	0
NS4686	34926_1_273	1	0	1	1	1	0	0	0	0	0	0	1	1	1	1		0	0	0	0	0	0	0	0	0	0	0	0	0	0	0	0	0	0	0	0	0	1	1	1	1	1	1	0		0	0	1	0	0
NS4687	34926_1_277	1	1	1	1	1	0	1	0	0	1	0	1	1	1	1		0	0	0	0	1	0	0	0	0	0	0	0	0	0	0	0	0	0	0	0	0	1	1	1	1	1	1	1		0	0	0	0	1
NS4264	34926_1_278	1	1	1	1	1	0	0	0	0	0	0	1	1	1	1		0	0	0	0	1	0	0	0	0	0	0	0	0	0	0	0	0	0	0	0	0	1	1	1	1	1	1	0		1	1	0	0	0
NS4551	34926_1_28	1	1	1	1	1	0	0	0	0	1	0	1	1	1	1		0	0	0	0	1	0	0	0	0	0	0	0	0	0	0	0	0	0	0	0	0	1	1	1	1	1	1	0		0	0	0	0	0
NS4272	34926_1_282	1	1	0	1	1	0	0	0	1	0	0	1	1	1	1		0	0	0	0	1	0	0	0	0	0	0	0	0	0	0	0	0	0	0	0	0	1	1	1	1	1	1	1		0	0	1	0	0
NS4698	34926_1_287	1	1	0	1	1	0	0	0	0	0	0	1	1	1	1		0	0	0	0	1	0	0	0	0	0	0	0	0	0	0	0	0	0	0	0	0	1	1	1	1	1	1	0		0	0	0	0	0
NS4276	34926_1_289	1	1	1	1	1	0	1	0	0	1	0	1	1	1	1		0	0	0	0	1	0	0	0	0	0	0	0	0	0	0	0	0	0	0	0	0	1	1	1	1	1	1	1		0	0	0	0	1
NS4277	34926_1_291	1	1	1	1	1	0	1	0	0	1	0	1	1	1	1		0	0	0	0	1	0	0	0	0	0	0	0	0	0	0	0	0	0	0	0	0	1	1	1	1	1	1	1		0	0	0	0	1
NS4700	34926_1_293	1	1	0	1	1	0	1	0	0	0	0	1	1	1	1		0	0	0	0	0	0	0	0	0	0	0	0	0	0	0	0	0	0	0	0	0	1	1	1	1	1	1	1		0	0	0	0	0
NS4704	34926_1_295	1	1	1	1	1	0	0	0	0	0	0	1	1	1	1		0	0	0	0	1	0	0	0	0	0	0	0	0	0	0	0	0	0	0	0	0	1	1	1	1	1	1	0		0	0	0	0	0
NS4996	34926_1_296	1	1	1	1	1	0	0	0	0	1	0	1	1	1	1		0	0	0	0	1	0	0	0	0	0	0	0	0	0	0	0	0	0	0	0	0	1	1	1	1	1	1	0		0	0	0	0	0
NS4283	34926_1_299	1	1	1	1	1	0	0	0	0	0	0	1	1	1	1		0	0	0	0	0	0	0	0	0	0	0	0	0	0	0	0	0	0	0	0	0	1	1	1	1	1	1	1		0	0	0	0	0
NS4997	34926_1_302	1	1	1	1	1	0	0	0	0	1	0	1	1	1	1		0	0	0	0	1	0	0	0	0	0	0	0	0	0	0	0	0	0	0	0	0	1	1	1	1	1	1	0		0	0	0	0	0
NS5001	34926_1_313	1	1	1	1	1	0	0	0	0	0	0	1	1	1	1		0	0	0	0	1	0	0	0	0	0	0	0	0	0	0	0	0	0	0	0	0	1	1	1	1	1	1	0		1	1	0	0	0
NS4712	34926_1_314	1	1	0	1	1	0	0	0	0	0	0	1	1	1	1		0	0	0	0	0	0	0	0	0	0	0	0	0	0	0	0	0	0	0	0	0	1	1	1	1	1	1	0		1	1	0	0	0
NS4714	34926_1_317	1	1	1	1	1	0	1	0	1	0	0	1	1	1	1		0	0	0	0	1	0	0	0	0	0	0	0	0	0	0	0	0	0	0	0	0	1	1	1	1	1	1	1		0	0	0	0	1
NS4489	34926_1_319	1	1	1	1	1	0	0	0	0	1	0	1	1	1	1		0	0	0	0	1	0	0	0	0	0	0	0	0	0	0	0	0	0	0	0	0	1	1	1	1	1	1	0		0	0	0	0	0
NS5003	34926_1_321	1	0	1	1	1	0	0	0	0	0	0	1	1	1	1		0	0	0	0	0	0	0	0	0	0	0	0	0	0	0	0	0	0	0	0	0	1	1	1	1	1	1	0		0	0	1	0	0
NS4715	34926_1_322	1	1	1	1	1	0	1	0	1	0	0	1	1	1	1		0	0	0	0	1	0	0	0	0	0	0	0	0	0	0	0	0	0	0	0	0	1	1	1	1	1	1	1		0	0	0	0	1
NS5004	34926_1_323	1	1	0	1	1	0	1	0	0	0	0	1	1	1	1		0	0	0	0	0	0	0	0	0	0	0	0	0	0	0	0	0	0	0	0	0	1	1	1	1	1	1	1		1	1	0	0	0
NS4717	34926_1_324	1	1	1	1	1	0	0	0	0	1	0	1	1	1	1		0	0	0	0	1	0	0	0	0	0	0	0	0	0	0	0	0	0	0	0	0	1	1	1	1	1	1	0		0	0	0	0	0
NS4493	34926_1_325	1	1	1	1	1	0	0	0	1	0	0	1	1	1	1		0	0	0	0	1	0	0	0	0	0	0	0	0	0	0	0	0	0	0	0	0	1	1	1	1	1	1	1		0	0	0	0	1
NS4494	34926_1_327	1	1	1	1	1	0	0	0	0	1	0	1	1	1	1		0	0	0	0	1	0	0	0	0	0	0	0	0	0	0	0	0	0	0	0	0	1	1	1	1	1	1	0		0	0	0	0	0
NS5006	34926_1_329	1	0	0	1	1	0	0	0	0	0	0	1	1	1	1		0	0	0	0	1	0	0	0	0	0	0	0	0	0	0	0	0	0	0	0	0	1	1	1	1	1	1	0		0	0	0	0	0
NS4719	34926_1_330	1	1	0	1	1	0	1	0	0	0	0	1	1	1	1		0	0	0	0	0	0	0	0	0	0	0	0	0	0	0	0	0	0	0	0	0	1	1	1	1	1	1	1		1	1	0	0	0
NS5007	34926_1_331	1	0	1	1	1	0	0	0	0	0	0	1	1	1	1		0	0	0	0	0	0	0	0	0	0	0	0	0	0	0	0	0	0	0	0	0	1	1	1	1	1	1	0		0	0	1	0	0
NS4721	34926_1_332	1	1	0	1	1	0	0	0	1	0	0	1	1	1	1		0	0	0	0	1	0	0	0	0	0	0	0	0	0	0	0	0	0	0	0	0	1	1	1	1	1	1	1		0	0	1	0	0
NS4497	34926_1_333	1	1	1	1	1	0	0	0	0	0	0	1	1	1	1		0	0	0	0	0	0	0	0	0	0	0	0	0	0	0	0	0	0	0	0	0	1	1	1	1	1	1	1		0	0	0	0	0
NS4498	34926_1_335	1	0	1	1	1	0	0	0	0	0	0	1	1	1	1		0	0	0	0	0	0	0	0	0	0	0	0	0	0	0	0	0	0	0	0	0	1	1	1	1	1	1	0		0	0	1	0	0
NS5008	34926_1_337	1	0	1	1	1	0	0	0	0	0	0	1	1	1	1		0	0	0	0	0	0	0	0	0	0	0	0	0	0	0	0	0	0	0	0	0	1	1	1	1	1	1	0		0	0	1	0	0
NS4723	34926_1_338	1	1	0	1	1	0	0	0	1	0	0	1	1	1	1		0	0	0	0	1	0	0	0	0	0	0	0	0	0	0	0	0	0	0	0	0	1	1	1	1	1	1	1		0	0	1	0	0
NS5009	34926_1_339	1	1	1	1	1	0	1	0	1	0	0	1	1	1	1		0	0	0	0	1	0	0	0	0	0	0	0	0	0	0	0	0	0	0	0	0	1	1	1	1	1	1	1		0	0	0	0	1
NS4552	34926_1_34	1	1	1	1	1	0	0	0	0	1	0	1	1	1	1		0	0	0	0	1	0	0	0	0	0	0	0	0	0	0	0	0	0	0	0	0	1	1	1	1	1	1	0		0	0	0	0	0
NS4726	34926_1_345	1	1	1	1	1	0	0	0	0	1	0	1	1	1	1		0	0	0	0	1	0	0	0	0	0	0	0	0	0	0	0	0	0	0	0	0	1	1	1	1	1	1	0		0	0	0	0	0
NS4510	34926_1_347	1	1	0	1	1	0	0	0	1	0	0	1	1	1	1		0	0	0	0	1	0	0	0	0	0	0	0	0	0	0	0	0	0	0	0	0	1	1	1	1	1	1	1		0	0	1	0	0
NS5011	34926_1_349	1	1	1	1	1	0	0	0	0	0	0	1	1	1	1		0	0	0	0	0	0	0	0	0	0	0	0	0	0	0	0	0	0	0	0	0	1	1	1	1	1	1	1		0	0	1	0	0
NS3862	34926_1_35	1	1	0	1	1	0	1	0	0	0	0	1	1	1	1		0	0	0	0	0	0	0	0	0	0	0	0	0	0	0	0	0	0	0	0	0	1	1	1	1	1	1	1		1	1	0	0	0
NS4727	34926_1_350	1	0	0	1	1	0	0	0	0	0	0	1	1	1	1		0	0	0	0	1	0	0	0	0	0	0	0	0	0	0	0	0	0	0	0	0	1	1	1	1	1	1	0		0	0	0	0	0
NS4511	34926_1_353	1	1	0	1	1	0	0	0	1	0	0	1	1	1	1		0	0	0	0	1	0	0	0	0	0	0	0	0	0	0	0	0	0	0	0	0	1	1	1	1	1	1	1		0	0	1	0	0
NS4512	34926_1_354	1	1	0	1	1	0	0	0	1	0	0	1	1	1	1		0	0	0	0	1	0	0	0	0	0	0	0	0	0	0	0	0	0	0	0	0	1	1	1	1	1	1	1		0	0	1	0	0
NS5013	34926_1_355	1	1	0	1	1	0	0	0	0	0	0	1	1	1	1		0	0	0	0	1	0	0	0	0	0	0	0	0	0	0	0	0	0	0	0	0	1	1	1	1	1	1	0		0	0	0	0	0
NS4513	34926_1_359	1	0	1	1	1	0	0	0	0	0	0	1	1	1	1		0	0	0	0	0	0	0	0	0	0	0	0	0	0	0	0	0	0	0	0	0	1	1	1	1	1	1	0		0	0	1	0	0
NS5015	34926_1_362	1	0	1	1	1	0	0	0	0	0	0	1	1	1	1		0	0	0	0	0	0	0	0	0	0	0	0	0	0	0	0	0	0	0	0	0	1	1	1	1	1	1	0		0	0	1	0	0
NS5017	34926_1_367	1	1	1	1	1	0	0	0	0	0	0	1	1	1	1		0	0	0	0	0	0	0	0	0	0	0	0	0	0	0	0	0	0	0	0	0	1	1	1	1	1	1	1		0	0	1	0	0
NS4530	34926_1_368	1	1	0	1	1	0	0	0	0	0	0	1	1	1	1		0	0	0	0	1	0	0	0	0	0	0	0	0	0	0	0	0	0	0	0	0	1	1	1	1	1	1	1		0	0	0	0	0
NS4531	34926_1_369	1	1	1	1	1	0	0	0	0	0	0	1	1	1	1		0	0	0	0	0	0	0	0	0	0	0	0	0	0	0	0	0	0	0	0	0	1	1	1	1	1	1	1		0	0	0	0	0
NS3863	34926_1_37	1	1	0	1	1	0	1	0	0	0	0	1	1	1	1		0	0	0	0	0	0	0	0	0	0	0	0	0	0	0	0	0	0	0	0	0	1	1	1	1	1	1	1		1	1	0	0	0
NS5018	34926_1_372	1	1	1	1	1	0	0	0	0	0	0	1	1	1	1		0	0	0	0	0	0	0	0	0	0	0	0	0	0	0	0	0	0	0	0	0	1	1	1	1	1	1	1		0	0	1	0	0
NS5019	34926_1_374	1	1	0	1	1	0	0	0	0	0	0	1	1	1	1		0	0	0	0	0	0	0	0	0	0	0	0	0	0	0	0	0	0	0	0	0	1	1	1	1	1	1	0		1	1	0	0	0
NS4534	34926_1_375	1	1	0	1	1	0	0	0	0	0	0	1	1	1	1		0	0	0	0	1	0	0	0	0	0	0	0	0	0	0	0	0	0	0	0	0	1	1	1	1	1	1	0		0	0	1	0	0
NS4554	34926_1_42	1	0	1	1	1	0	0	0	0	0	0	1	1	1	1		0	0	0	0	0	0	0	0	0	0	0	0	0	0	0	0	0	0	0	0	0	1	1	1	1	1	1	0		0	0	1	0	0
NS3864	34926_1_43	1	1	0	1	1	0	1	0	0	0	0	1	1	1	1		0	0	0	0	0	0	0	0	0	0	0	0	0	0	0	0	0	0	0	0	0	1	1	1	1	1	1	1		1	1	0	0	0
NS4556	34926_1_44	1	1	0	1	1	0	0	0	1	0	0	1	1	1	1		0	0	0	0	1	0	0	0	0	0	0	0	0	0	0	0	0	0	0	0	0	1	1	1	1	1	1	1		0	0	1	0	0
NS3872	34926_1_45	1	1	0	1	1	0	0	0	0	0	0	1	1	1	1		0	0	0	0	1	0	0	0	0	0	0	0	0	0	0	0	0	0	0	0	0	1	1	1	1	1	1	0		0	0	0	0	0
NS4758	34926_1_47	1	1	1	1	1	0	0	0	1	1	0	1	1	1	1		0	0	0	0	1	0	0	0	0	0	0	0	0	0	0	0	0	0	0	0	0	1	1	1	1	1	1	0		0	0	0	0	0
NS4557	34926_1_50	1	1	0	1	1	0	1	0	0	0	0	1	1	1	1		0	0	0	0	0	0	0	0	0	0	0	0	0	0	0	0	0	0	0	0	0	1	1	1	1	1	1	1		0	0	0	0	0
NS3875	34926_1_51	1	1	0	1	1	0	1	0	0	0	0	1	1	1	1		0	0	0	0	0	0	0	0	0	0	0	0	0	0	0	0	0	0	0	0	0	1	1	1	1	1	1	1		0	0	0	0	0
NS3879	34926_1_55	1	1	0	1	1	0	1	0	0	0	0	1	1	1	1		0	0	0	0	0	0	0	0	0	0	0	0	0	0	0	0	0	0	0	0	0	1	1	1	1	1	1	1		0	0	0	0	0
NS4572	34926_1_56	1	1	1	1	1	0	0	0	0	0	0	1	1	1	1		0	0	0	0	0	0	0	0	0	0	0	0	0	0	0	0	0	0	0	0	0	1	1	1	1	1	1	1		0	0	0	0	0
NS4765	34926_1_60	1	1	1	1	1	0	0	0	0	0	0	1	1	1	1		0	0	0	0	1	0	0	0	0	0	0	0	0	0	0	0	0	0	0	0	0	1	1	1	1	1	1	0		0	0	0	0	0
NS4573	34926_1_62	1	1	0	1	1	0	0	0	0	0	0	1	1	1	1		0	0	0	0	1	0	0	0	0	0	0	0	0	0	0	0	0	0	0	0	0	1	1	1	1	1	1	0		0	0	0	0	0
NS3881	34926_1_63	1	1	1	1	1	0	0	0	1	0	0	1	1	1	1		0	0	0	0	1	0	0	0	0	0	0	0	0	0	0	0	0	0	0	0	0	1	1	1	1	1	1	1		0	0	0	0	1
NS4574	34926_1_64	1	1	1	1	1	0	0	0	0	0	0	1	1	1	1		0	0	0	0	1	0	0	0	0	0	0	0	0	0	0	0	0	0	0	0	0	1	1	1	1	1	1	0		0	0	0	0	0
NS3882	34926_1_65	1	1	1	1	1	0	1	0	0	1	0	1	1	1	1		0	0	0	0	1	0	0	0	0	0	0	0	0	0	0	0	0	0	0	0	0	1	1	1	1	1	1	1		0	0	0	0	1
NS4767	34926_1_66	1	1	1	1	1	0	0	0	0	0	0	1	1	1	1		0	0	0	0	1	0	0	0	0	0	0	0	0	0	0	0	0	0	0	0	0	1	1	1	1	1	1	0		0	0	0	0	0
NS4768	34926_1_68	1	1	1	1	1	0	0	0	0	0	0	1	1	1	1		0	0	0	0	1	0	0	0	0	0	0	0	0	0	0	0	0	0	0	0	0	1	1	1	1	1	1	0		0	0	0	0	0
NS4536	34926_1_7	1	0	0	1	1	0	0	0	0	0	0	1	1	1	1		0	0	0	0	1	0	0	0	0	0	0	0	0	0	0	0	0	0	0	0	0	1	1	1	1	1	1	0		0	0	0	0	0
NS4576	34926_1_70	1	1	1	1	1	0	0	0	0	0	0	1	1	1	1		0	0	0	0	0	0	0	0	0	0	0	0	0	0	0	0	0	0	0	0	0	1	1	1	1	1	1	1		0	0	0	0	0
NS3883	34926_1_71	1	1	0	1	1	0	0	0	0	0	0	1	1	1	1		0	0	0	0	1	0	0	0	0	0	0	0	0	0	0	0	0	0	0	0	0	1	1	1	1	1	1	0		0	0	0	0	0
NS3926	34926_1_73	1	0	1	1	1	0	0	0	0	0	0	1	1	1	1		0	0	0	0	0	0	0	0	0	0	0	0	0	0	0	0	0	0	0	0	0	1	1	1	1	1	1	0		0	0	0	0	0
NS4769	34926_1_74	1	1	1	1	1	0	0	0	0	1	0	1	1	1	1		0	0	0	0	1	0	0	0	0	0	0	0	0	0	0	0	0	0	0	0	0	1	1	1	1	1	1	0		0	0	0	0	0
NS4770	34926_1_76	1	1	0	1	1	0	0	0	0	0	0	1	1	1	1		0	0	0	0	1	0	0	0	0	0	0	0	0	0	0	0	0	0	0	0	0	1	1	1	1	1	1	0		0	0	0	1	0
NS3927	34926_1_79	1	1	1	1	1	0	1	0	0	1	0	1	1	1	1		0	0	0	0	1	0	0	0	0	0	0	0	0	0	0	0	0	0	0	0	0	1	1	1	1	1	1	1		0	0	0	0	1
NS4585	34926_1_80	1	1	0	1	1	0	0	0	1	0	0	1	1	1	1		0	0	0	0	1	0	0	0	0	0	0	0	0	0	0	0	0	0	0	0	0	1	1	1	1	1	1	1		0	0	1	0	0
NS3930	34926_1_81	1	1	1	1	1	0	1	0	0	1	0	1	1	1	1		0	0	0	0	1	0	0	0	0	0	0	0	0	0	0	0	0	0	0	0	0	1	1	1	1	1	1	1		0	0	0	0	1
NS3931	34926_1_86	1	1	0	1	1	0	1	0	0	0	0	1	1	1	1		0	0	0	0	0	0	0	0	0	0	0	0	0	0	0	0	0	0	0	0	0	1	1	1	1	1	1	1		1	1	0	0	0
NS4586	34926_1_87	1	1	0	1	1	0	1	0	0	0	0	1	1	1	1		0	0	0	0	0	0	0	0	0	0	0	0	0	0	0	0	0	0	0	0	0	1	1	1	1	1	1	1		0	0	0	0	0
NS4537	34926_1_9	1	1	0	1	1	0	0	0	0	0	0	1	1	1	1		0	0	0	0	1	0	0	0	0	0	0	0	0	0	0	0	0	0	0	0	0	1	1	1	1	1	1	0		0	0	0	0	0
NS4587	34926_1_91	1	1	1	1	1	0	1	0	0	1	0	1	1	1	1		0	0	0	0	1	0	0	0	0	0	0	0	0	0	0	0	0	0	0	0	0	1	1	1	1	1	1	1		0	0	0	0	1
NS3941	34926_1_92	1	1	0	1	1	0	1	0	0	0	0	1	1	1	1		0	0	0	0	0	0	0	0	0	0	0	0	0	0	0	0	0	0	0	0	0	1	1	1	1	1	1	1		0	0	0	0	0
NS4588	34926_1_93	1	1	0	1	1	0	0	0	0	0	0	1	1	1	1		0	0	0	0	1	0	0	0	0	0	0	0	0	0	0	0	0	0	0	0	0	1	1	1	1	1	1	0		0	0	0	0	0
NS4777	34926_1_95	1	1	1	1	1	0	0	0	0	0	0	1	1	1	1		0	0	0	0	1	0	0	0	0	0	0	0	0	0	0	0	0	0	0	0	0	1	1	1	1	1	1	1		0	0	0	0	0
NS3942	34926_1_98	1	1	0	1	1	0	0	0	0	0	0	1	1	1	1		0	0	0	0	1	0	0	0	0	0	0	0	0	0	0	0	0	0	0	0	0	1	1	1	1	1	1	0		0	0	0	0	0
NS4589	34926_1_99	1	1	0	1	1	0	1	0	0	0	0	1	1	1	1		0	0	0	0	0	0	0	0	0	0	0	0	0	0	0	0	0	0	0	0	0	1	1	1	1	1	1	1		0	0	0	0	0
NS5288	34926_7_1	1	1	1	1	1	0	0	0	0	0	0	1	1	1	1		0	0	0	0	1	0	0	0	0	0	0	0	0	0	0	0	0	0	0	0	0	1	1	1	1	1	1	0		0	0	0	0	0
NS5077	34926_7_104	1	1	0	1	1	0	0	0	0	0	0	1	1	1	1		0	0	0	0	1	0	0	0	0	0	0	0	0	0	0	0	0	0	0	0	0	1	1	1	1	1	1	0		0	0	0	1	0
NS5078	34926_7_107	1	1	1	1	1	0	0	0	0	1	0	1	1	1	1		0	0	0	0	1	0	0	0	0	0	0	0	0	0	0	0	0	0	0	0	0	1	1	1	1	1	1	0		0	0	0	0	0
NS5079	34926_7_110	1	1	1	1	1	0	0	0	0	1	0	1	1	1	1		0	0	0	0	1	0	0	0	0	0	0	0	0	0	0	0	0	0	0	0	0	1	1	1	1	1	1	0		0	0	0	0	0
NS5080	34926_7_113	1	0	1	1	1	0	0	0	0	0	0	1	1	1	1		0	0	0	0	0	0	0	0	0	0	0	0	0	0	0	0	0	0	0	0	0	1	1	1	1	1	1	0		0	0	1	0	0
NS5081	34926_7_116	1	1	1	1	1	0	0	0	0	1	0	1	1	1	1		0	0	0	0	1	0	0	0	0	0	0	0	0	0	0	0	0	0	0	0	0	1	1	1	1	1	1	0		0	0	0	0	0
NS5083	34926_7_119	1	1	1	1	1	0	0	0	0	1	0	1	1	1	1		0	0	0	0	1	0	0	0	0	0	0	0	0	0	0	0	0	0	0	0	0	1	1	1	1	1	1	0		0	0	0	0	0
NS5022	34926_7_12	1	1	0	1	1	0	0	0	0	0	0	1	1	1	1		0	0	0	0	1	0	0	0	0	0	0	0	0	0	0	0	0	0	0	0	0	1	1	1	1	1	1	0		0	0	0	0	0
NS5084	34926_7_122	1	1	1	1	1	0	0	0	0	1	0	1	1	1	1		0	0	0	0	1	0	0	0	0	0	0	0	0	0	0	0	0	0	0	0	0	1	1	1	1	1	1	0		0	0	0	0	0
NS5076	34926_7_125	1	1	0	1	1	0	1	0	0	0	0	1	1	1	1		0	0	0	0	0	0	0	0	0	0	0	0	0	0	0	0	0	0	0	0	0	1	1	1	1	1	1	1		0	0	0	0	0
NS5086	34926_7_126	1	1	0	1	1	0	0	0	0	0	0	1	1	1	1		0	0	0	0	0	0	0	0	0	0	0	0	0	0	0	0	0	0	0	0	0	1	1	1	1	1	1	0		1	1	0	0	0
NS5088	34926_7_131	1	1	1	1	1	0	0	0	0	1	0	1	1	1	1		0	0	0	0	1	0	0	0	0	0	0	0	0	0	0	0	0	0	0	0	0	1	1	1	1	1	1	0		0	0	0	0	0
NS5093	34926_7_143	1	1	0	1	1	0	1	0	0	0	0	1	1	1	1		0	0	0	0	0	0	0	0	0	0	0	0	0	0	0	0	0	0	0	0	0	1	1	1	1	1	1	1		0	0	0	0	0
NS5095	34926_7_147	1	1	0	1	1	0	1	0	0	0	0	1	1	1	1		0	0	0	0	0	0	0	0	0	0	0	0	0	0	0	0	0	0	0	0	0	1	1	1	1	1	1	1		0	0	0	0	0
NS5096	34926_7_152	1	1	1	1	1	0	0	0	1	0	0	1	1	1	1		0	0	0	0	1	0	0	0	0	0	0	0	0	0	0	0	0	0	0	0	0	1	1	1	1	1	1	1		0	0	0	0	1
NS5097	34926_7_155	1	0	1	1	1	0	0	0	0	0	0	1	1	1	1		0	0	0	0	0	0	0	0	0	0	0	0	0	0	0	0	0	0	0	0	0	1	1	1	1	1	1	0		0	0	1	0	0
NS5099	34926_7_158	1	1	0	1	1	0	0	0	1	0	0	1	1	1	1		0	0	0	0	1	0	0	0	0	0	0	0	0	0	0	0	0	0	0	0	0	1	1	1	1	1	1	1		0	0	1	0	0
NS5024	34926_7_16	1	1	1	1	1	0	0	0	0	0	0	1	1	1	1		0	0	0	0	0	0	0	0	0	0	0	0	0	0	0	0	0	0	0	0	0	1	1	1	1	1	1	1		0	0	0	0	0
NS5100	34926_7_161	1	1	0	1	1	0	0	0	1	0	0	1	1	1	1		0	0	0	0	1	0	0	0	0	0	0	0	0	0	0	0	0	0	0	0	0	1	1	1	1	1	1	1		0	0	1	0	0
NS5101	34926_7_164	1	1	1	1	1	0	0	0	0	1	0	1	1	1	1		0	0	0	0	1	0	0	0	0	0	0	0	0	0	0	0	0	0	0	0	0	1	1	1	1	1	1	0		0	0	0	0	0
NS5102	34926_7_167	1	1	1	1	1	0	0	0	0	0	0	1	1	1	1		0	0	0	0	1	0	0	0	0	0	0	0	0	0	0	0	0	0	0	0	0	1	1	1	1	1	1	0		1	1	0	0	0
NS5104	34926_7_173	1	1	0	1	1	0	1	0	0	0	0	1	1	1	1		0	0	0	0	0	0	0	0	0	0	0	0	0	0	0	0	0	0	0	0	0	1	1	1	1	1	1	1		1	1	0	0	0
NS5107	34926_7_174	1	1	1	1	1	0	1	0	1	0	0	1	1	1	1		0	0	0	0	1	0	0	0	0	0	0	0	0	0	0	0	0	0	0	0	0	1	1	1	1	1	1	1		0	0	0	0	1
NS5109	34926_7_179	1	0	1	1	1	0	0	0	0	0	0	1	1	1	1		0	0	0	0	0	0	0	0	0	0	0	0	0	0	0	0	0	0	0	0	0	1	1	1	1	1	1	0		0	0	1	0	0
NS5110	34926_7_182	1	0	1	1	1	0	0	0	0	0	0	1	1	1	1		0	0	0	0	0	0	0	0	0	0	0	0	0	0	0	0	0	0	0	0	0	1	1	1	1	1	1	0		0	0	1	0	0
NS5111	34926_7_185	1	1	1	1	1	0	0	0	0	0	0	1	1	1	1		0	0	0	0	0	0	0	0	0	0	0	0	0	0	0	0	0	0	0	0	0	1	1	1	1	1	1	1		0	0	1	0	0
NS5113	34926_7_188	1	1	0	1	1	0	0	0	0	0	0	1	1	1	1		0	0	0	0	1	0	0	0	0	0	0	0	0	0	0	0	0	0	0	0	0	1	1	1	1	1	1	0		0	0	0	1	0
NS5114	34926_7_191	1	0	1	1	1	0	0	0	0	0	0	1	1	1	1		0	0	0	0	0	0	0	0	0	0	0	0	0	0	0	0	0	0	0	0	0	1	1	1	1	1	1	0		0	0	1	0	0
NS5120	34926_7_195	1	1	0	1	1	0	0	0	0	0	0	1	1	1	1		0	0	0	0	1	0	0	0	0	0	0	0	0	0	0	0	0	0	0	0	0	1	1	1	1	1	1	0		0	0	0	0	0
NS5122	34926_7_200	1	1	1	1	1	0	0	0	0	0	0	1	1	1	1		0	0	0	0	1	0	0	0	0	0	0	0	0	0	0	0	0	0	0	0	0	1	1	1	1	1	1	0		0	0	0	0	0
NS5123	34926_7_203	1	1	1	1	1	0	0	0	0	1	0	1	1	1	1		0	0	0	0	1	0	0	0	0	0	0	0	0	0	0	0	0	0	0	0	0	1	1	1	1	1	1	0		0	0	0	0	0
NS5129	34926_7_209	1	1	1	1	1	0	0	0	0	0	0	1	1	1	1		0	0	0	0	1	0	0	0	0	0	0	0	0	0	0	0	0	0	0	0	0	1	1	1	1	1	1	0		0	0	0	0	0
NS5130	34926_7_212	1	1	1	1	1	0	0	0	0	1	0	1	1	1	1		0	0	0	0	1	0	0	0	0	0	0	0	0	0	0	0	0	0	0	0	0	1	1	1	1	1	1	0		0	0	0	0	0
NS5132	34926_7_215	1	1	1	1	1	0	0	0	0	1	0	1	1	1	1		0	0	0	0	1	0	0	0	0	0	0	0	0	0	0	0	0	0	0	0	0	1	1	1	1	1	1	0		0	0	0	0	0
NS5133	34926_7_218	1	1	1	1	1	0	0	0	0	0	0	1	1	1	1		0	0	0	0	1	0	0	0	0	0	0	0	0	0	0	0	0	0	0	0	0	1	1	1	1	1	1	0		0	0	0	0	0
NS5135	34926_7_221	1	1	0	1	1	0	1	0	0	0	0	1	1	1	1		0	0	0	0	0	0	0	0	0	0	0	0	0	0	0	0	0	0	0	0	0	1	1	1	1	1	1	1		0	0	0	0	0
NS5138	34926_7_222	1	1	1	1	1	0	0	0	0	0	0	1	1	1	1		0	0	0	0	1	0	0	0	0	0	0	0	0	0	0	0	0	0	0	0	0	1	1	1	1	1	1	0		0	0	0	0	0
NS5140	34926_7_227	1	1	1	1	1	0	0	0	0	0	0	1	1	1	1		0	0	0	0	1	0	0	0	0	0	0	0	0	0	0	0	0	0	0	0	0	1	1	1	1	1	1	0		0	0	0	0	0
NS5150	34926_7_236	1	1	1	1	1	0	0	0	0	0	0	1	1	1	1		0	0	0	0	1	0	0	0	0	0	0	0	0	0	0	0	0	0	0	0	0	1	1	1	1	1	1	1		0	0	0	0	0
NS5253	34926_7_269	1	0	1	1	1	0	0	0	0	0	0	1	1	1	1		0	0	0	0	0	0	0	0	0	0	0	0	0	0	0	0	0	0	0	0	0	1	1	1	1	1	1	0		0	0	1	0	0
NS5256	34926_7_270	1	0	1	1	1	0	0	0	0	0	0	1	1	1	1		0	0	0	0	0	0	0	0	0	0	0	0	0	0	0	0	0	0	0	0	0	1	1	1	1	1	1	0		0	0	1	0	0
NS5259	34926_7_275	1	1	0	1	1	0	1	0	0	0	0	1	1	1	1		0	0	0	0	0	0	0	0	0	0	0	0	0	0	0	0	0	0	0	0	0	1	1	1	1	1	1	1		1	1	0	0	0
NS5260	34926_7_278	1	1	0	1	1	0	1	0	0	0	0	1	1	1	1		0	0	0	0	0	0	0	0	0	0	0	0	0	0	0	0	0	0	0	0	0	1	1	1	1	1	1	1		1	1	0	0	0
NS5262	34926_7_281	1	1	0	1	1	0	1	0	0	0	0	1	1	1	1		0	0	0	0	0	0	0	0	0	0	0	0	0	0	0	0	0	0	0	0	0	1	1	1	1	1	1	1		1	1	0	0	0
NS5276	34926_7_291	1	1	1	1	1	0	0	0	0	1	0	1	1	1	1		0	0	0	0	1	0	0	0	0	0	0	0	0	0	0	0	0	0	0	0	0	1	1	1	1	1	1	0		0	0	0	0	0
NS5277	34926_7_296	1	1	1	1	1	0	0	0	0	1	0	1	1	1	1		0	0	0	0	1	0	0	0	0	0	0	0	0	0	0	0	0	0	0	0	0	1	1	1	1	1	1	0		0	0	0	0	0
NS5286	34926_7_302	1	1	1	1	1	0	0	0	0	0	0	1	1	1	1		0	0	0	0	1	0	0	0	0	0	0	0	0	0	0	0	0	0	0	0	0	1	1	1	1	1	1	0		0	0	0	0	0
NS5035	34926_7_36	1	1	1	1	1	0	0	0	0	1	0	1	1	1	1		0	0	0	0	1	0	0	0	0	0	0	0	0	0	0	0	0	0	0	0	0	1	1	1	1	1	1	0		0	0	0	0	0
NS5037	34926_7_40	1	1	1	1	1	0	0	0	0	0	0	1	1	1	1		0	0	0	0	0	0	0	0	0	0	0	0	0	0	0	0	0	0	0	0	0	1	1	1	1	1	1	1		0	0	0	0	0
NS5038	34926_7_44	1	1	1	1	1	0	0	0	0	0	0	1	1	1	1		0	0	0	0	1	0	0	0	0	0	0	0	0	0	0	0	0	0	0	0	0	1	1	1	1	1	1	1		0	0	0	0	0
NS5039	34926_7_48	1	1	0	1	1	0	1	0	0	0	0	1	1	1	1		0	0	0	0	0	0	0	0	0	0	0	0	0	0	0	0	0	0	0	0	0	1	1	1	1	1	1	1		0	0	0	0	0
NS5042	34926_7_49	1	1	1	1	1	0	0	0	0	0	0	1	1	1	1		0	0	0	0	1	0	0	0	0	0	0	0	0	0	0	0	0	0	0	0	0	1	1	1	1	1	1	0		0	0	0	0	0
NS5059	34926_7_68	1	1	0	1	1	0	0	0	0	0	0	1	1	1	1		0	0	0	0	1	0	0	0	0	0	0	0	0	0	0	0	0	0	0	0	0	1	1	1	1	1	1	1		0	0	0	0	0
NS5060	34926_7_71	1	0	1	1	1	0	0	0	0	0	0	1	1	1	1		0	0	0	0	0	0	0	0	0	0	0	0	0	0	0	0	0	0	0	0	0	1	1	1	1	1	1	0		0	0	1	0	0
NS5061	34926_7_74	1	1	1	1	1	0	0	0	0	0	0	1	1	1	1		0	0	0	0	0	0	0	0	0	0	0	0	0	0	0	0	0	0	0	0	0	1	1	1	1	1	1	1		0	0	1	0	0
NS5064	34926_7_78	1	1	1	1	1	0	0	0	0	0	0	1	1	1	1		0	0	0	0	0	0	0	0	0	0	0	0	0	0	0	0	0	0	0	0	0	1	1	1	1	1	1	1		0	0	1	0	0
NS5021	34926_7_8	1	1	0	1	1	0	0	0	0	0	0	1	1	1	1		0	0	0	0	1	0	0	0	0	0	0	0	0	0	0	0	0	0	0	0	0	1	1	1	1	1	1	0		0	0	0	0	0
NS5065	34926_7_83	1	1	0	1	1	0	1	0	0	0	0	1	1	1	1		0	0	0	0	0	0	0	0	0	0	0	0	0	0	0	0	0	0	0	0	0	1	1	1	1	1	1	1		1	1	0	0	0
NS5067	34926_7_86	1	0	1	1	1	0	0	0	0	0	0	1	1	1	1		0	0	0	0	0	0	0	0	0	0	0	0	0	0	0	0	0	0	0	0	0	1	1	1	1	1	1	0		0	0	1	0	0
NS5070	34926_7_89	1	1	1	1	1	0	0	0	0	1	0	1	1	1	1		0	0	0	0	1	0	0	0	0	0	0	0	0	0	0	0	0	0	0	0	0	1	1	1	1	1	1	0		0	0	0	0	0
NS5074	34926_7_98	1	0	1	1	1	0	0	0	0	0	0	1	1	1	1		0	0	0	0	0	0	0	0	0	0	0	0	0	0	0	0	0	0	0	0	0	1	1	1	1	1	1	0		0	0	1	0	0
NS5075	34926_7_99	1	1	1	1	1	0	0	0	0	0	0	1	1	1	1		0	0	0	0	0	0	0	0	0	0	0	0	0	0	0	0	0	0	0	0	0	1	1	1	1	1	1	1		0	0	0	0	0
NS4694	35193_4_134	1	1	0	1	1	0	0	0	0	0	0	1	1	1	1		0	0	0	0	0	0	0	0	0	0	0	0	0	0	0	0	0	0	0	0	0	1	1	1	1	1	1	0		1	1	0	0	0
NS3712	7229_8_59	1	1	1	1	1	0	0	0	0	0	0	1	1	1	1		0	0	0	0	0	0	0	0	0	0	0	0	0	0	0	0	0	0	0	0	0	1	1	1	1	1	1	0		0	0	0	1	0
NS3713	7229_8_60	1	1	1	1	1	0	0	0	1	0	0	1	1	1	1		0	0	0	0	0	0	0	0	0	0	0	0	0	0	0	0	0	0	0	0	0	1	1	1	1	1	1	1		0	0	0	0	0
NS3798	7229_8_61	1	1	0	1	1	0	1	0	0	0	0	1	1	1	1		0	0	0	0	0	0	0	0	0	0	0	0	0	0	0	0	0	0	0	0	0	1	1	1	1	1	1	1		0	0	0	0	0
NS3845	7229_8_62	1	1	0	1	1	0	0	0	0	0	0	1	1	1	1		0	0	0	0	1	0	0	0	0	0	0	0	0	0	0	0	0	0	0	0	0	1	1	1	1	1	1	0		0	0	0	0	0
NS3846	7229_8_63	1	1	1	1	1	0	1	0	0	1	0	1	1	1	1		0	0	0	0	1	0	0	0	0	0	0	0	0	0	0	0	0	0	0	0	0	1	1	1	1	1	1	1		0	0	0	0	1
NS3874	7229_8_64	1	1	1	1	1	0	0	0	0	0	0	1	1	1	1		0	0	0	0	0	0	0	0	0	0	0	0	0	0	0	0	0	0	0	0	0	1	1	1	1	1	1	1		0	0	1	0	0
NS3885	7229_8_65	1	1	0	1	1	0	0	0	0	0	0	1	1	1	1		0	0	0	0	0	0	0	0	0	0	0	0	0	0	0	0	0	0	0	0	0	1	1	1	1	1	1	0		1	1	0	0	0
NS3936	7229_8_68	1	0	1	1	1	0	0	0	0	0	0	1	1	1	1		0	0	0	0	0	0	0	0	0	0	0	0	0	0	0	0	0	0	0	0	0	1	1	1	1	1	1	0		0	0	0	0	0
NS3975	7229_8_69	1	1	0	1	1	0	0	0	1	0	0	1	1	1	1		0	0	0	0	1	0	0	0	0	0	0	0	0	0	0	0	0	0	0	0	0	1	1	1	1	1	1	1		0	0	1	0	0
NS3993	7229_8_70	1	1	0	1	1	0	0	0	0	0	0	1	1	1	1		0	0	0	0	1	0	0	0	0	0	0	0	0	0	0	0	0	0	0	0	0	1	1	1	1	1	1	1		0	0	0	0	0
NS4034	7229_8_71	1	0	0	1	1	0	0	0	0	0	0	1	1	1	1		0	0	0	0	1	0	0	0	0	0	0	0	0	0	0	0	0	0	0	0	0	1	1	1	1	1	1	0		0	0	0	0	0
NS4054	7229_8_72	1	0	0	1	1	0	1	0	0	0	0	1	1	1	1		0	0	0	0	0	0	0	0	0	0	0	0	0	0	0	0	0	0	0	0	0	1	1	1	1	1	1	1		0	0	0	1	0
NS4148	7229_8_74	1	1	1	1	1	0	0	0	0	0	0	1	1	1	1		0	0	0	0	1	0	0	0	0	0	0	0	0	0	0	0	0	0	0	0	0	1	1	1	1	1	1	0		0	0	0	0	0
NS4151	7229_8_75	1	1	0	1	1	0	0	0	0	0	0	1	1	1	1		0	0	0	0	1	0	0	0	0	0	0	0	0	0	0	0	0	0	0	0	0	1	1	1	1	1	1	0		0	0	1	0	0
NS4186	7229_8_76	1	1	1	1	1	0	0	0	0	0	0	1	1	1	1		0	0	0	0	0	0	0	0	0	0	0	0	0	0	0	0	0	0	0	0	0	1	1	1	1	1	1	1		0	0	0	0	0
NS4336	7229_8_78	1	1	0	1	1	0	1	0	0	0	0	1	1	1	1		0	0	0	0	0	0	0	0	0	0	0	0	0	0	0	0	0	0	0	0	0	1	1	1	1	1	1	1		0	0	0	0	0
NS4490	7229_8_79	1	1	1	1	1	0	0	0	0	1	0	1	1	1	1		0	0	0	0	1	0	0	0	0	0	0	0	0	0	0	0	0	0	0	0	0	1	1	1	1	1	1	0		0	0	0	0	0
NS4566	7229_8_80	1	1	1	1	1	0	0	0	1	0	0	1	1	1	1		0	0	0	0	0	0	0	0	0	0	0	0	0	0	0	0	0	0	0	0	0	1	1	1	1	1	1	1		0	0	0	0	0
NS4567	7229_8_81	1	1	1	1	1	0	0	0	1	0	0	1	1	1	1		0	0	0	0	1	0	0	0	0	0	0	0	0	0	0	0	0	0	0	0	0	1	1	1	1	1	1	1		0	0	0	0	1
NS4575	7229_8_83	1	1	0	1	1	0	0	0	0	0	0	1	1	1	1		0	0	0	0	1	0	0	0	0	0	0	0	0	0	0	0	0	0	0	0	0	1	1	1	1	1	1	0		0	0	0	1	0
NS4599	7229_8_84	1	1	0	1	1	0	0	0	1	0	0	1	1	1	1		0	0	0	0	1	0	0	0	0	0	0	0	0	0	0	0	0	0	0	0	0	1	1	1	1	1	1	1		0	0	1	0	0
NS4648	7229_8_85	1	1	1	1	1	0	0	0	0	0	0	1	1	1	1		0	0	0	0	1	0	0	0	0	0	0	0	0	0	0	0	0	0	0	0	0	1	1	1	1	1	1	1		0	0	0	0	0
NS4703	7229_8_86	1	1	0	1	1	0	0	0	0	0	0	1	1	1	1		0	0	0	0	1	0	0	0	0	0	0	0	0	0	0	0	0	0	0	0	0	1	1	1	1	1	1	0		0	0	0	0	0
NS4708	7229_8_87	1	1	0	1	1	0	0	0	0	0	0	1	1	1	1		0	0	0	0	1	0	0	0	0	0	0	0	0	0	0	0	0	0	0	0	0	1	1	1	1	1	1	1		0	0	1	1	0
NS4722	7229_8_88	1	1	0	1	1	0	0	0	1	0	0	1	1	1	1		0	0	0	0	1	0	0	0	0	0	0	0	0	0	0	0	0	0	0	0	0	1	1	1	1	1	1	1		0	0	1	0	0
NS4760	7229_8_89	1	1	1	1	1	0	0	0	0	0	0	1	1	1	1		0	0	0	0	0	0	0	0	0	0	0	0	0	0	0	0	0	0	0	0	0	1	1	1	1	1	1	1		0	0	0	0	0
NS4785	7229_8_90	1	1	1	1	1	0	0	0	0	0	0	1	1	1	1		0	0	0	0	1	0	0	0	0	0	0	0	0	0	0	0	0	0	0	0	0	1	1	1	1	1	1	0		0	0	0	0	0
NS4807	7229_8_91	1	1	1	1	1	0	0	0	0	0	0	1	1	1	1		0	0	0	0	1	0	0	0	0	0	0	0	0	0	0	0	0	0	0	0	0	1	1	1	1	1	1	0		0	0	0	0	0
NS5023	7229_8_92	1	0	0	1	1	0	0	0	0	0	0	1	1	1	1		0	0	0	0	1	0	0	0	0	0	0	0	0	0	0	0	0	0	0	0	0	1	1	1	1	1	1	0		0	0	0	0	0
NS5033	7229_8_93	1	1	0	1	1	0	0	0	0	0	0	1	1	1	1		0	0	0	0	1	0	0	0	0	0	0	0	0	0	0	0	0	0	0	0	0	1	1	1	1	1	1	0		0	0	0	1	0
NS5034	7229_8_94	1	1	1	1	1	0	0	0	1	0	0	1	1	1	1		0	0	0	0	1	0	0	0	0	0	0	0	0	0	0	0	0	0	0	0	0	1	1	1	1	1	1	1		0	0	0	0	1
NS5041	7229_8_95	1	1	1	1	1	0	0	0	0	0	0	1	1	1	1		0	0	0	0	0	0	0	0	0	0	0	0	0	0	0	0	0	0	0	0	0	1	1	1	1	1	1	0		1	1	0	0	0
NS5069	7229_8_96	1	1	0	1	1	0	0	0	0	0	0	1	1	1	1		0	0	0	0	1	0	0	0	0	0	0	0	0	0	0	0	0	0	0	0	0	1	1	1	1	1	1	1		0	0	0	0	0
NS5090	7622_6_1	1	1	0	1	1	0	0	0	0	0	0	1	1	1	1		0	0	0	0	1	0	0	0	0	0	0	0	0	0	0	0	0	0	0	0	0	1	1	1	1	1	1	1		0	0	0	1	0
NS5254	7622_6_10	1	1	1	1	1	0	0	0	0	0	0	1	1	1	1		0	0	0	0	0	0	0	0	0	0	0	0	0	0	0	0	0	0	0	0	0	1	1	1	1	1	1	0		0	0	0	1	0
NS5255	7622_6_11	1	1	0	1	1	0	0	0	0	0	0	1	1	1	1		0	0	0	0	0	0	0	0	0	0	0	0	0	0	0	0	0	0	0	0	0	1	1	1	1	1	1	0		1	1	0	0	0
NS5258	7622_6_12	1	1	0	1	1	0	0	0	1	0	0	1	1	1	1		0	0	0	0	1	0	0	0	0	0	0	0	0	0	0	0	0	0	0	0	0	1	1	1	1	1	1	1		0	0	1	0	0
NS5261	7622_6_13	1	1	1	1	1	0	0	0	0	1	0	1	1	1	1		0	0	0	0	1	0	0	0	0	0	0	0	0	0	0	0	0	0	0	0	0	1	1	1	1	1	1	0		0	0	0	0	0
NS5264	7622_6_14	1	1	0	1	1	0	1	0	0	0	0	1	1	1	1		0	0	0	0	0	0	0	0	0	0	0	0	0	0	0	0	0	0	0	0	0	1	1	1	1	1	1	1		1	1	0	0	0
NS5266	7622_6_15	1	0	1	1	1	0	0	0	0	0	0	1	1	1	1		0	0	0	0	0	0	0	0	0	0	0	0	0	0	0	0	0	0	0	0	0	1	1	1	1	1	1	0		0	0	1	0	0
NS5272	7622_6_16	1	1	1	1	1	0	0	0	0	0	0	1	1	1	1		0	0	0	0	0	0	0	0	0	0	0	0	0	0	0	0	0	0	0	0	0	1	1	1	1	1	1	1		0	0	1	0	0
NS5273	7622_6_17	1	1	1	1	1	0	0	0	0	0	0	1	1	1	1		0	0	0	0	1	0	0	0	0	0	0	0	0	0	0	0	0	0	0	0	0	1	1	1	1	1	1	1		0	0	0	0	0
NS5275	7622_6_18	1	1	0	1	1	0	0	0	0	0	0	1	1	1	1		0	0	0	0	1	0	0	0	0	0	0	0	0	0	0	0	0	0	0	0	0	1	1	1	1	1	1	1		0	0	0	1	0
NS5279	7622_6_19	1	1	0	1	1	0	0	0	0	0	0	1	1	1	1		0	0	0	0	1	0	0	0	0	0	0	0	0	0	0	0	0	0	0	0	0	1	1	1	1	1	1	0		0	0	0	0	0
NS5105	7622_6_2	1	1	1	1	1	0	0	0	0	0	0	1	1	1	1		0	0	0	0	0	0	0	0	0	0	0	0	0	0	0	0	0	0	0	0	0	1	1	1	1	1	1	1		0	0	0	0	0
NS5283	7622_6_20	1	1	1	1	1	0	0	0	0	0	0	1	1	1	1		0	0	0	0	1	0	0	0	0	0	0	0	0	0	0	0	0	0	0	0	0	1	1	1	1	1	1	0		0	0	0	0	0
NS5285	7622_6_21	1	0	0	1	1	0	0	0	0	0	0	1	1	1	1		0	0	0	0	1	0	0	0	0	0	0	0	0	0	0	0	0	0	0	0	0	1	1	1	1	1	1	1		0	0	0	0	0
NS5292	7622_6_22	1	1	1	1	1	0	0	0	1	1	0	1	1	1	1		0	0	0	0	1	0	0	0	0	0	0	0	0	0	0	0	0	0	0	0	0	1	1	1	1	1	1	0		0	0	0	0	0
NS5106	7622_6_3	1	1	1	1	1	0	1	0	1	0	0	1	1	1	1		0	0	0	0	1	0	0	0	0	0	0	0	0	0	0	0	0	0	0	0	0	1	1	1	1	1	1	1		0	0	0	0	1
NS5121	7622_6_5	1	0	0	1	1	0	0	0	0	0	0	1	1	1	1		0	0	0	0	0	0	0	0	0	0	0	0	0	0	0	0	0	0	0	0	0	1	1	1	1	1	1	1		0	0	0	0	0
NS5142	7622_6_6	1	1	1	1	1	0	0	0	0	0	0	1	1	1	1		0	0	0	0	0	0	0	0	0	0	0	0	0	0	0	0	0	0	0	0	0	1	1	1	1	1	1	1		0	0	1	1	0
NS5148	7622_6_7	1	1	1	1	1	0	0	0	1	0	0	1	1	1	1		0	0	0	0	1	0	0	0	0	0	0	0	0	0	0	0	0	0	0	0	0	1	1	1	1	1	1	1		0	0	0	0	1
NS5153	7622_6_8	1	1	0	1	1	0	1	0	0	0	0	1	1	1	1		0	0	0	0	0	0	0	0	0	0	0	0	0	0	0	0	0	0	0	0	0	1	1	1	1	1	1	1		0	0	0	0	0
NS5155	7622_6_9	1	1	1	1	1	0	0	0	0	0	0	1	1	1	1		0	0	0	0	1	0	0	0	0	0	0	0	0	0	0	0	0	0	0	0	0	1	1	1	1	1	1	0		0	0	0	0	0
